# Comparative genomic analysis reveals shared and distinct mechanisms of nasal polyps and chronic rhinosinusitis

**DOI:** 10.64898/2026.04.07.26350325

**Authors:** Shuai Yuan, John C McVey, Katherine Hartmann, Sarah Abramowitz, Jakob Woerner, Gabrielle Shakt, Renae Judy, Jennifer E. Douglas, Benjamin F. Voight, Michael A. Kohanski, Noam A. Cohen, Michael G. Levin, Scott M. Damrauer

## Abstract

**Background:** Chronic rhinosinusitis (CRS) and nasal polyps (NP) are closely related inflammatory airway diseases, and their co-occurrence is often associated with more persistent symptoms, frequent recurrence, and substantial respiratory morbidity. However, the extent to which CRS without and with NP (CRSsNP and CRSwNP) share genetic susceptibility—and which genetic mechanisms are disease-specific—remains poorly characterized.

**Methods:** We conducted cross-population genome-wide association meta-analyses of overall CRS (including both CRSwNP and CRSsNP) and NP (a proxy for CRSwNP) using data from six biobanks. We estimated genome-wide genetic correlations between overall CRS, CRSwNP, and a spectrum of respiratory diseases. We applied five complementary gene-prioritization strategies to nominate CRS- and CRSwNP-associated genes and performed pathway enrichment analyses to infer implicated biological processes. For CRSwNP, we integrated single-cell transcriptomic data to characterize cell-type–specific expression of prioritized genes and used stratified LD score regression to quantify heritability enrichment across immune and epithelial annotations. To delineate shared versus disease-specific genetic signals, we performed three comparative analyses—local genetic correlation, CRSwNP-CRS colocalization, and genomic structural equation modeling. Finally, we performed proteome-wide Mendelian randomization to identify circulating proteins with putative causal effects on CRS and CRSwNP.

**Results:** This GWAS meta-analysis identified 96 genome-wide significant loci for CRSwNP and 41 for overall CRS, prioritizing 92 and 39 candidate genes, respectively. CRSwNP and overall CRS showed shared genetic susceptibility (*r_g_* = 0.59; *P* = 6.8 × 10⁻¹□), while CRS exhibited broader genetic correlations across multiple respiratory disorders. Pathway analyses consistently implicated immune signaling albeit with disease-specific emphases and lipid-metabolism networks. Single-cell analyses demonstrated distinct expression of CRSwNP-prioritized genes across nasal epithelial and immune cell clusters, and immune annotations explained more CRSwNP heritability (enrichment score = 4.1; *P* = 0.010) than epithelial annotations (2.5; *P* = 0.072). Comparative genetic analyses highlighted multiple shared loci—including *BACH2, CD247, FADS2, FOXP1, FUT2, GPX4, IL7R, NDFIP1, RAB5B, RORA, SMAD3, TSLP* —as well as 3 CRSwNP-specific and 6 CRS-specific loci. Proteome-wide MR identified 10 and 8 putatively causal circulating proteins for CRSwNP and overall CRS, respectively, with protein TNFSF11, IL2RB, and STX4 associated with both conditions.

**Conclusions:** This multi-population GWAS meta-analysis expanded genetic discovery for CRS and CRSwNP and showed substantial shared liability with distinct disease-specific components. Immune components explained a larger proportion of CRSwNP heritability than epithelial annotations, reinforcing the primacy of immune-driven mechanisms in polyp disease.

## Supplementary Tables for "Comparative genomic analysis reveals shared and distinct mechanisms of nasal polyps and chronic rhinosinusitis"

### Sheet: Index
Comparative genomic analysis revealing shared and unique mechanisms between nasal polyps and chronic rhinosinusitis
Table S1. Study included in GWAS meta-analysis
Table S2. Genetic loci associated with nasal polyps at the genome-wide significance level in GWAS meta-analysis
Table S3. Genetic loci associated with chronic rhinosinusitis at the genome-wide significance level in GWAS meta-analysis
Table S4. Gene prioritization for nasal polyps genetic loci
Table S5. Gene prioritization for chronic rhinosinusitis genetic loci
Table S6. Genetic association between nasal polyps and other respiratory diseases in the VA MVP
Table S7. Genetic association between chronic rhinosinusitis and other respiratory diseases in the VA MVP
Table S8. Reactome pathway enrichment based on nasal polyps loci
Table S9. Gene Ontology (GO) biological process enrichment based on nasal polyps loci
Table S10. Reactome pathway enrichment based on chronic rhinosinusitis loci
Table S11. Gene Ontology (GO) biological process enrichment based on chronic rhinosinusitis loci
Table S12. Gene expression across single cells among nasal polyps samples
Table S13. Significant local genetic correlations between nasal polyps and chronic rhinosinusitis
Table S14. Genetic colocalization between nasal polyps and chronic rhinosinusitis
Table S15. Genetic loci associated with common factor generated by genomic structural equation modelling
Table S16. Genetic loci associated with nasal polyps residual generated by genomic structural equation modelling
Table S17. Genetic loci associated with chronic rhinosinusitis residual generated by genomic structural equation modelling
Table S18. Shared genes between nasal polyps and chronic rhinosinusitis in three comparative analyses
Table S19. Mendelian randomization association between blood proteins and risk of nasal polyps in discovery analysis
Table S20. Mendelian randomization association between blood proteins and risk of nasal polyps in replication analysis
Table S21. Genetic colocalization between blood protein levels and nasal polyps
Table S22. Mendelian randomization association between blood proteins and risk of chronic rhinosinusitis in discovery analysis
Table S23. Mendelian randomization association between blood proteins and risk of chronic rhinosinusitis in replication analysis
Table S24. Genetic colocalization between blood protein levels and chronic rhinosinusitis
Table S25. Consistent Mendelian randomization association between blood protein and nasal polyps and between blood protein and chronic

### Sheet: ST1
Table S1. Study included in GWAS meta-analysis
Trait	Study	Population	Cases	Controls	Effect_samplesize
Nasal polyps	FinnGen R11	EUR	6841	308457	26770.3
Nasal polyps	UK Biobank	EUR	3666	398757	14530.4
Nasal polyps	Million veteran program	EUR	4037	444004	16002.5
Nasal polyps	All of Us	EUR	551	98611	2191.75
Nasal polyps	Million veteran program	AFR	905	120199	3592.95
Nasal polyps	Genes & health	CSA	826	42948	3241.65
Nasal polyps	UK Biobank	CSA	60	8392	238.296
Nasal polyps	Biobank Japan	EAS	160	151846	639.326
Nasal polyps	Total	All ancestry	17046	1573214	67453.1
Chronic sinusitis	FinnGen R11	EUR	19856	337881	75015.6
Chronic sinusitis	UK Biobank	EUR	3026	398757	12012.8
Chronic sinusitis	Million veteran program	EUR	37381	375242	135978
Chronic sinusitis	All of Us	EUR	5881	87554	22043.3
Chronic sinusitis	Million veteran program	AFR	10965	99182	39493.8
Chronic sinusitis	All of Us	AFR	1340	37541	5175.27
Chronic sinusitis	Million veteran program	AMR	3941	51370	14640.8
Chronic sinusitis	All of Us	AMR	889	30342	3454.78
Chronic sinusitis	UK Biobank	CSA	64	8392	254.062
Chronic sinusitis	Genes & health	CSA	9559	34215	29886.3
Chronic sinusitis	Biobank Japan	EAS	4617	152226	17924.4
Chronic sinusitis	Total	All ancestry	97519	1612702	367833

### Sheet: ST2
Table S2. Genetic loci associated with nasal polyps at the genome-wide significance level in GWAS meta-analysis
Locus	Marker_name	Chromosome	Position (hg38)	A1	A2	Freq_A1	BETA	SE	P value	direction	het_i_sq	het_chi_sq	het_df	het_p_val	N_case	N_control
1	1:24929953:A:G	1	24929953	a	g	0.5437	0.0648	0.0112	7.28e-09	-++?-+++	19.5	7.451	6	0.2812	16942	1559690
2	1:150976020:A:T	1	150976020	a	t	0.5181	-0.1003	0.0112	2.801e-19	-?------	39.1	9.856	6	0.1308	17608	1450790
3	1:151813805:A:G	1	151813805	a	g	0.3462	-0.0633	0.0116	4.483e-08	------+-	0	2.681	7	0.9129	17768	1602640
4	1:167451062:A:G	1	167451062	a	g	0.3336	-0.0838	0.0119	2.191e-12	--------	0	5.939	7	0.5469	17768	1602640
5	1:198671359:T:C	1	198671359	t	c	0.0905	-0.1632	0.0201	4.299e-16	+?----+-	21.3	7.628	6	0.2667	17608	1450790
6	1:206766559:A:G	1	206766559	a	g	0.153	-0.0875	0.0154	1.355e-08	++--+---	25.7	9.426	7	0.2235	17768	1602640
7	2:23680671:G:C	2	23680671	c	g	0.8721	0.1021	0.0179	1.083e-08	+?+?++-+	34.4	7.624	5	0.1782	16782	1407840
8	2:24918669:G:A	2	24918669	a	g	0.5353	0.0821	0.011	7.467e-14	++++++++	21.4	8.908	7	0.2593	17768	1602640
9	2:38034324:G:A	2	38034324	a	g	0.6146	0.0657	0.0113	6.578e-09	++++++++	0	2.819	7	0.9012	17768	1602640
10	2:60338139:C:T	2	60338139	t	c	0.6653	-0.0638	0.0115	3.161e-08	------++	62.2	18.517	7	0.009843	17768	1602640
11	2:97992507:G:A	2	97992507	a	g	0.7003	0.0699	0.0127	3.739e-08	+-++++++	0	3.49	7	0.8363	17768	1602640
12	2:102308763:T:A	2	102308763	a	t	0.712	-0.1532	0.0118	2.699e-38	--------	22.5	9.033	7	0.2503	17768	1602640
13	2:111119036:C:G	2	111119036	c	g	0.0894	0.1392	0.0199	2.9e-12	+?++++++	29.3	8.491	6	0.2043	17608	1450790
14	2:145795707:G:A	2	145795707	a	g	0.8975	0.1693	0.019	5.312e-19	-+++++-+	58.9	17.052	7	0.01706	17768	1602640
15	2:232853730:G:A	2	232853730	a	g	0.6267	-0.1189	0.0111	1.375e-26	-+------	72.7	25.63	7	0.0005864	17768	1602640
16	2:241768630:T:C	2	241768630	t	c	0.0863	-0.1438	0.0242	2.989e-09	-?-+??+-	70.6	13.589	4	0.008729	12666	886589
17	3:33027599:A:G	3	33027599	a	g	0.5105	-0.0616	0.0109	1.734e-08	+-------	29.8	9.976	7	0.1899	17768	1602640
18	3:46647008:T:G	3	46647008	t	g	0.4501	0.0619	0.011	1.806e-08	++++++-+	0	6.292	7	0.5061	17768	1602640
19	3:71497593:C:T	3	71497593	t	c	0.6988	0.1302	0.0121	6.208e-27	+?++++-+	43.7	10.664	6	0.09933	17608	1450790
20	3:128146667:G:A	3	128146667	a	g	0.7192	-0.1067	0.0163	5.495e-11	?-?---+-	25.5	6.708	5	0.2433	9654	1166150
21	3:188301747:G:A	3	188301747	a	g	0.5979	-0.0622	0.0113	3.877e-08	----+-+-	12.3	7.982	7	0.3341	17768	1602640
22	4:104930650:A:G	4	104930650	a	g	0.0914	-0.1133	0.0207	4.351e-08	+?-++---	29.2	8.472	6	0.2055	17608	1450790
23	4:105489698:T:G	4	105489698	t	g	0.0935	-0.1161	0.0198	4.768e-09	-?--+---	35.9	9.36	6	0.1543	17608	1450790
24	5:35846713:T:G	5	35846713	t	g	0.3518	-0.1042	0.0115	1.377e-19	--------	0	7.003	7	0.4286	17768	1602640
25	5:77255822:A:G	5	77255822	a	g	0.5531	-0.0666	0.0109	9.493e-10	--------	0	2.73	7	0.9088	17768	1602640
26	5:82340549:G:A	5	82340549	a	g	0.774	-0.0745	0.0131	1.29e-08	-?------	45.6	11.026	6	0.08757	17608	1450790
27	5:110561515:G:C	5	110561515	c	g	0.911	-0.1062	0.0191	2.487e-08	--------	0	3.397	7	0.8461	17768	1602640
28	5:111066174:C:T	5	111066174	t	c	0.2661	-0.2555	0.0136	1.474e-78	---?----	0	5.281	6	0.5083	16942	1559690
29	5:130590349:T:C	5	130590349	t	c	0.2748	-0.1132	0.0129	2.134e-18	-?------	0	1.1	6	0.9815	17608	1450790
30	5:131133394:A:G	5	131133394	a	g	0.3139	-0.1486	0.0126	4.235e-32	-?------	0	3.792	6	0.7048	17608	1450790
31	5:131690525:A:G	5	131690525	a	g	0.3273	-0.1478	0.0122	1.028e-33	-?------	0	3.725	6	0.7139	17608	1450790
32	5:132295159:C:A	5	132295159	a	c	0.6311	0.1617	0.0117	3.91e-43	++++++++	2.6	7.184	7	0.41	17768	1602640
33	5:133130848:C:T	5	133130848	t	c	0.9486	0.1564	0.0272	9.148e-09	+?++++++	2.3	6.142	6	0.4075	17608	1450790
34	5:142139088:T:C	5	142139088	t	c	0.5635	0.0713	0.0109	6.76e-11	+-++++++	0	6.54	7	0.4783	17768	1602640
35	5:160487799:C:CT	5	160487799	ct	c	0.5993	0.1054	0.0166	2.294e-10	????++++	0	0.823	3	0.8438	8668	971352
36	6:410417:G:A	6	410417	a	g	0.5167	-0.0958	0.011	2.761e-18	-+------	30.6	10.091	7	0.1835	17768	1602640
37	6:30492455:T:C	6	30492455	t	c	0.085	0.1444	0.0243	2.854e-09	?++?-+--	22.6	6.459	5	0.2641	16391	1461080
38	6:31123698:C:T	6	31123698	t	c	0.4328	-0.0901	0.0117	1.636e-14	?+----+-	0	2.797	6	0.8338	17217	1504030
39	6:31955454:A:T	6	31955454	a	t	0.0265	0.3423	0.0373	4.468e-20	??++++-+	66.2	14.781	5	0.01134	17057	1352180
40	6:32622864:G:T	6	32622864	t	g	0.8099	-0.2904	0.0144	5.6e-90	?---+---	78	27.269	6	0.0001289	17217	1504030
41	6:33125085:G:GA	6	33125085	g	ga	0.1315	0.1208	0.0166	3.449e-13	?++?-+-+	0	3.203	5	0.6687	16391	1461080
42	6:33735092:T:C	6	33735092	t	c	0.4198	-0.0723	0.0116	4.655e-10	?--+----	42.4	10.423	6	0.1079	17217	1504030
43	6:34414955:C:T	6	34414955	t	c	0.9003	-0.1564	0.026	1.834e-09	?---+---	0	4.602	6	0.5958	17217	1504030
44	6:71466295:G:C	6	71466295	c	g	0.6879	-0.0673	0.0117	9.669e-09	---+----	72.4	25.327	7	0.0006638	17768	1602640
45	6:90274131:T:A	6	90274131	a	t	0.7037	0.1113	0.0122	1.02e-19	+++-++-+	69.7	23.09	7	0.001644	17768	1602640
46	7:22693220:A:G	7	22693220	a	g	0.2444	0.0684	0.0125	4.402e-08	--+-++++	6.7	7.505	7	0.3783	17768	1602640
47	7:76269767:C:T	7	76269767	t	c	0.7891	0.0845	0.0141	1.833e-09	-?++++-+	16.4	7.175	6	0.3049	17608	1450790
48	8:118981450:G:A	8	118981450	a	g	0.4762	0.0803	0.0109	2.132e-13	++++++++	0	5.298	7	0.6236	17768	1602640
49	8:141406930:A:T	8	141406930	a	t	0.0433	0.1516	0.0278	4.641e-08	+?++++++	49.3	11.834	6	0.06577	17608	1450790
50	8:144103704:A:G	8	144103704	a	g	0.0653	0.1414	0.0237	2.368e-09	+?++++-+	0	4.096	6	0.6637	17608	1450790
51	9:3733226:CTG:C	9	3733226	ctg	c	0.5078	-0.0831	0.0109	2.368e-14	++------	0	6.385	7	0.4955	17768	1602640
52	9:5609742:T:C	9	5609742	t	c	0.0232	0.3166	0.0362	2.467e-18	+?+--+-+	59.7	14.886	6	0.02116	17608	1450790
53	9:6210099:C:T	9	6210099	t	c	0.2488	0.3084	0.0125	1.08e-133	++++?+-+	12.6	6.867	6	0.3333	16863	1482440
54	9:6717740:T:G	9	6717740	t	g	0.0139	0.3653	0.061	2.1e-09	??+??+?-	46.3	3.723	2	0.1555	15266	1180640
55	9:99337796:A:G	9	99337796	a	g	0.2342	-0.1036	0.0134	9.059e-15	--------	38.4	11.363	7	0.1236	17768	1602640
56	10:6059750:C:T	10	6059750	t	c	0.6222	-0.0807	0.0112	6.299e-13	++-++---	59.6	17.314	7	0.01548	17768	1602640
57	10:8064738:C:A	10	8064738	a	c	0.3896	0.1098	0.011	2.543e-23	++++-+-+	74.1	26.996	7	0.0003338	17768	1602640
58	10:9011169:T:C	10	9011169	t	c	0.359	-0.1717	0.0116	1.881e-49	---+----	70.2	23.503	7	0.001393	17768	1602640
59	10:60641208:A:C	10	60641208	a	c	0.6297	-0.0803	0.0121	3.553e-11	?--?----	0	0.629	5	0.9866	16391	1461080
60	10:62642673:A:G	10	62642673	a	g	0.359	-0.0922	0.0116	1.604e-15	++------	18.9	8.632	7	0.2801	17768	1602640
61	11:61806212:C:T	11	61806212	t	c	0.6353	0.0906	0.0115	3.087e-15	+++-++-+	29.3	9.899	7	0.1943	17768	1602640
62	11:70139351:T:C	11	70139351	t	c	0.5394	0.0807	0.011	1.845e-13	+?+-++++	32	8.824	6	0.1837	17608	1450790
63	11:76582483:T:G	11	76582483	t	g	0.441	0.0722	0.0112	1.158e-10	-?+?++++	47.5	9.53	5	0.0897	16782	1407840
64	11:118853039:T:C	11	118853039	t	c	0.1851	0.1033	0.0138	6.833e-14	++++++++	0	5.116	7	0.6458	17768	1602640
65	11:128268975:A:T	11	128268975	a	t	0.2299	-0.0963	0.0154	3.667e-10	+---+-??	27.9	6.936	5	0.2254	14042	1195490
66	12:47801565:C:T	12	47801565	t	c	0.6588	0.0644	0.0116	2.786e-08	+-++++-+	4.7	7.347	7	0.3936	17768	1602640
67	12:56041720:C:G	12	56041720	c	g	0.3191	0.1183	0.0118	1.697e-23	+?+?++++	43	8.777	5	0.1183	16782	1407840
68	12:57096045:T:C	12	57096045	t	c	0.494	0.0667	0.0111	1.664e-09	++++-+-+	0	6.74	7	0.4565	17768	1602640
69	13:39794464:T:C	13	39794464	t	c	0.3359	-0.0772	0.0116	2.658e-11	---+----	35.4	10.83	7	0.1462	17768	1602640
70	13:42480866:G:A	13	42480866	a	g	0.4551	-0.1043	0.011	3.492e-21	------+-	14.4	8.18	7	0.3169	17768	1602640
71	13:99280668:A:G	13	99280668	a	g	0.6576	0.0938	0.014	2.376e-11	+?+???++	0	2.017	3	0.5688	11840	843641
72	15:60774317:T:C	15	60774317	t	c	0.1742	-0.0826	0.0149	3.185e-08	--------	0	3.745	7	0.8086	17768	1602640
73	15:67163292:T:C	15	67163292	t	c	0.2409	0.0932	0.0127	2.677e-13	+-++++++	0	3.536	7	0.8314	17768	1602640
74	16:11134855:T:C	16	11134855	t	c	0.2324	-0.13	0.0133	1.453e-22	----+---	0	6.688	7	0.4621	17768	1602640
75	16:23764059:T:C	16	23764059	t	c	0.1835	-0.0983	0.0146	1.523e-11	------+-	0	1.508	7	0.982	17768	1602640
76	16:27356505:G:C	16	27356505	c	g	0.1711	-0.1108	0.0154	6.787e-13	-+-+--+-	45.3	12.809	7	0.07691	17768	1602640
77	16:30892358:T:C	16	30892358	t	c	0.5938	-0.068	0.0114	2.547e-09	-+------	0	4.05	7	0.774	17768	1602640
78	16:68552074:TA:T	16	68552074	t	ta	0.2193	-0.091	0.0138	4.511e-11	-?-?----	0	0.645	5	0.9859	16782	1407840
79	16:88460160:C:G	16	88460160	c	g	0.43	-0.074	0.011	2.079e-11	-+----+-	0	4.528	7	0.7173	17768	1602640
80	17:4632019:A:G	17	4632019	a	g	0.0168	-0.6881	0.0575	5.144e-33	-?------	58.7	14.538	6	0.02417	17608	1450790
81	17:39657827:A:G	17	39657827	a	g	0.6531	-0.0746	0.0114	6.791e-11	-+------	0	4.236	7	0.7522	17768	1602640
82	17:44216969:C:A	17	44216969	a	c	0.6617	0.0649	0.0119	4.733e-08	-+++-+++	45.6	12.871	7	0.0753	17768	1602640
83	17:47545324:A:G	17	47545324	a	g	0.0677	0.1485	0.0225	4.573e-11	+?+--+++	70.9	20.614	6	0.002151	17608	1450790
84	17:70632678:T:C	17	70632678	t	c	0.43	-0.0679	0.0111	8.859e-10	+-------	0	3.931	7	0.7877	17768	1602640
85	18:59571119:T:G	18	59571119	t	g	0.1191	0.0989	0.0173	1.182e-08	+?++++++	1.4	6.085	6	0.4137	17608	1450790
86	18:70034653:C:T	18	70034653	t	c	0.0427	0.157	0.0285	3.463e-08	+?++?+-+	14.7	5.863	5	0.3198	16703	1330590
87	19:1104079:A:G	19	1104079	a	g	0.2022	-0.1306	0.0142	3.338e-20	---+----	43.1	12.293	7	0.09132	17768	1602640
88	19:33235671:A:G	19	33235671	a	g	0.0842	-0.1371	0.0213	1.3e-10	------+-	0	6.41	7	0.4928	17768	1602640
89	19:41198399:C:T	19	41198399	t	c	0.4395	0.1495	0.0115	1.727e-38	+++?++++	0	1.977	6	0.9218	16942	1559690
90	19:51824880:A:G	19	51824880	a	g	0.1366	0.1055	0.0163	8.75e-11	-+++++++	44.7	12.667	7	0.08066	17768	1602640
91	20:21141571:C:T	20	21141571	t	c	0.3275	0.0668	0.0118	1.715e-08	++++++++	0	4.346	7	0.7392	17768	1602640
92	20:56761384:T:C	20	56761384	t	c	0.2088	-0.079	0.0137	9.052e-09	---+----	33.2	10.482	7	0.1629	17768	1602640
93	20:58882764:T:C	20	58882764	t	c	0.1981	0.0864	0.0138	3.883e-10	+?+-++-+	0	3.653	6	0.7235	17608	1450790
94	21:35342682:T:TATGCAA	21	35342682	t	tatgcaa	0.6467	0.0925	0.0116	1.391e-15	++++++++	0	3.443	7	0.8413	17768	1602640
95	22:19762002:G:A	22	19762002	a	g	0.3818	-0.0995	0.0117	2.242e-17	----+---	38	11.285	7	0.1267	17768	1602640
96	22:37141018:G:C	22	37141018	c	g	0.5451	0.0846	0.0111	2.327e-14	-+++++-+	20.3	8.781	7	0.2688	17768	1602640

### Sheet: ST3
Table S3. Genetic loci associated with chronic rhinosinusitis at the genome-wide significance level in GWAS meta-analysis
Locus	Marker_name	Chromosome	Position (hg38)	A1	A2	Freq_A1	BETA	SE	P value	direction	het_i_sq	het_chi_sq	het_df	het_p_val	N_case	N_control
1	1:33475433:T:C	1	33475433	t	c	0.0077	0.2124	0.0348	1.084e-09	?++++?+-+?-	29.4	9.919	7	0.1932	86556	1532550
2	2:102344364:G:A	2	102344364	a	g	0.7151	0.0455	0.0057	1.274e-15	+++++++++++	0	8.396	10	0.5902	97519	1612700
3	3:49613502:T:A	3	49613502	a	t	0.2899	0.0348	0.0057	1.442e-09	-++?+++++-+	0	6.264	9	0.7132	92902	1460480
4	3:71488986:A:C	3	71488986	a	c	0.2965	-0.0327	0.0054	1.039e-09	-+-?-------	0	5.612	9	0.778	92902	1460480
5	3:136220744:A:G	3	136220744	a	g	0.2471	0.0361	0.0061	3.838e-09	+-+?+?+++++	0	5.124	8	0.7443	83343	1426260
6	4:23493915:C:T	4	23493915	t	c	0.3327	-0.0334	0.0055	1.765e-09	-+---?---+-	0	8.913	9	0.4453	87960	1578490
7	5:111066174:C:T	5	111066174	t	c	0.3003	-0.062	0.0061	3.711e-24	-----?-----	80.1	45.336	9	7.995e-07	87960	1578490
8	5:132350453:A:G	5	132350453	a	g	0.4014	-0.0365	0.0052	2.233e-12	---+--+--+-	51.5	20.623	10	0.02388	97519	1612700
9	5:134422369:AAAAG:A	5	134422369	a	aaaag	0.9604	-0.1269	0.0224	1.449e-08	-+-?-??????	0	1.502	3	0.6817	27966	493318
10	6:25531782:C:T	6	25531782	t	c	0.9462	0.2527	0.0454	2.529e-08	???+??+-???	0	1.518	2	0.4682	19523	302778
11	6:28123114:T:C	6	28123114	t	c	0.0612	-0.2831	0.0432	5.734e-11	???--??????	0	0.009	1	0.9253	24473	490107
12	6:29724685:T:TGGAATACCGATCCGC	6	29724685	t	tggaataccgatccgc	0.1174	-0.1596	0.0215	1.176e-13	--?--????++	74.6	19.698	5	0.001424	29792	965139
13	6:31023540:A:G	6	31023540	a	g	0.0591	0.3795	0.0475	1.303e-15	???+????-??	34.3	1.521	1	0.2175	41998	527468
14	6:31606379:AAATTAGC:A	6	31606379	a	aaattagc	0.7903	-0.0997	0.0105	3.175e-21	-+?--????+-	77.4	22.144	5	0.0004915	29792	965139
15	6:32476734:GAAGGAT:G	6	32476734	g	gaaggat	0.5657	-0.1317	0.0085	8.221e-54	--?--????+-	82	27.854	5	3.887e-05	29792	965139
16	6:33203338:A:AATCAGAAAGTCTGTGGAAAGGACCTCTG	6	33203338	a	aatcagaaagtctgtggaaaggacctctg	0.0448	-0.3108	0.0522	2.583e-09	???-??????-	0	0.3	1	0.5838	7643	550983
17	7:106018005:A:G	7	106018005	a	g	0.2103	0.0368	0.006	6.884e-10	-++-+++++-+	44.7	18.079	10	0.05365	97519	1612700
18	9:6208030:T:G	9	6208030	t	g	0.1479	0.095	0.0072	5.111e-40	+++?+++++-+	76.5	38.346	9	1.511e-05	92902	1460480
19	9:124368196:T:TACCCAA	9	124368196	t	tacccaa	0.3783	0.0463	0.0074	2.966e-10	++++++???++	12.4	7.994	7	0.3332	45232	1086910
20	9:124937904:G:A	9	124937904	a	g	0.3982	-0.0295	0.005	3.191e-09	-------+---	2.6	10.266	10	0.4175	97519	1612700
21	10:8064496:T:C	10	8064496	t	c	0.6122	-0.0308	0.0049	4.27e-10	++----+----	40.6	16.836	10	0.07808	97519	1612700
22	10:9015459:T:G	10	9015459	t	g	0.3584	-0.0382	0.0049	9.065e-15	+-----++---	69.4	32.648	10	0.0003121	97519	1612700
23	10:93023116:G:GTTT	10	93023116	g	gttt	0.5181	0.0329	0.0055	1.745e-09	+++++?+++-+	0	5.818	9	0.758	87960	1578490
24	11:8779513:T:TC	11	8779513	t	tc	0.5797	0.0387	0.0063	9.357e-10	+++???+++++	0	1.537	7	0.981	63487	1088380
25	11:61829161:T:C	11	61829161	t	c	0.3677	-0.0376	0.005	4.699e-14	-----+---+-	21.7	12.774	10	0.2366	97519	1612700
26	12:55975722:G:A	12	55975722	a	g	0.7207	-0.0421	0.0058	4.531e-13	-------+---	53.4	21.442	10	0.01821	97519	1612700
27	12:111388673:AAATT:A	12	111388673	a	aaatt	0.4104	0.0483	0.0086	2.069e-08	-++?+????++	22.9	6.482	5	0.2621	31056	900467
28	13:42412536:T:TCACACA	13	42412536	t	tcacaca	0.3605	-0.0593	0.0102	5.978e-09	????-????+-	0	0.472	2	0.7899	22946	745030
29	15:67163292:T:C	15	67163292	t	c	0.2216	0.0385	0.006	1.506e-10	-+-++++++++	33.5	15.041	10	0.1306	97519	1612700
30	16:11136846:C:T	16	11136846	t	c	0.7668	0.035	0.0057	9.032e-10	+++++++++-+	39.6	16.569	10	0.08446	97519	1612700
31	16:31068513:A:C	16	31068513	a	c	0.4181	0.0339	0.0052	7.026e-11	+-+-++-++++	0	9.837	10	0.4549	97519	1612700
32	16:60606037:A:T	16	60606037	a	t	0.3473	-0.0283	0.0051	2.544e-08	-----+---+-	0	9.353	10	0.499	97519	1612700
33	16:89724833:C:CCTAT	16	89724833	cctat	c	0.614	-0.0513	0.0085	1.775e-09	++---????+-	35.2	9.256	6	0.1597	35673	1052690
34	17:4632019:A:G	17	4632019	a	g	0.0258	-0.1489	0.0202	1.545e-13	++-?-----+-	62.8	24.181	9	0.004025	92902	1460480
35	17:35745536:A:G	17	35745536	a	g	0.2413	-0.0373	0.0061	8.009e-10	-+-----+-++	67.8	31.065	10	0.0005724	97519	1612700
36	17:39586368:C:T	17	39586368	t	c	0.2086	0.0401	0.0061	5.885e-11	-++?+++++-+	0	4.837	9	0.8483	92902	1460480
37	19:1104079:A:G	19	1104079	a	g	0.1944	-0.0375	0.0067	2.658e-08	-----+-----	33.6	15.07	10	0.1295	97519	1612700
38	19:41198399:C:T	19	41198399	t	c	0.4435	0.0319	0.0056	1.013e-08	+++++?+++++	29	12.684	9	0.1775	87960	1578490
39	19:48710271:AT:A	19	48710271	a	at	0.5774	-0.0579	0.0089	8.33e-11	-+-?-??????	82	16.676	3	0.0008237	27966	493318
40	22:19762002:G:A	22	19762002	a	g	0.4008	-0.0336	0.0053	2.988e-10	-+---------	0	8.298	10	0.5998	97519	1612700
41	22:30195180:A:G	22	30195180	a	g	0.3427	0.0376	0.0066	1.198e-08	??+??+++++-	35.9	9.355	6	0.1546	70817	1054710
42	22:41389808:G:A	22	41389808	a	g	0.7543	-0.0342	0.0059	7.891e-09	+--------++	17.4	12.11	10	0.2778	97519	1612700

### Sheet: ST4
Table S4. Gene prioritization for nasal polyps genetic loci
Locus_marker	Nearest gene	PoPS	eQTL coloc	Functional annotation	Open chromatin	Final Gene	Freq
2:24918669	ADCY3	EFR3B	PTRHD1	ADCY3	ADCY3	ADCY3	3
2:111119036	ACOXL	BCL2L11	BCL2L11	BCL2L11		BCL2L11	3
5:35846713	IL7R	IL7R		IL7R		IL7R	3
18:70034653	RTTN	CD226	CD226	CD226		CD226	3
1:167451062	CD247	CD247	CD247			CD247	3
13:99280668	UBAC2	GPR183	CCR12P, UBAC2-AS1, UBAC2		GPR18, UBAC2, DOCK9	UBAC2	3
15:67163292	SMAD3	SMAD3			LOC102723493, SMAD3	SMAD3	3
17:44216969	UBTF	GRN	UBTF, RP5-882C2.2		UBTF	UBTF	3
19:1104079	GPX4	MIDN	GPX4		CNN2, GPX4, POLR2E	GPX4	3
22:37141018	IL2RB	IL2RB	IL2RB			IL2RB	3
5:142139088	NDFIP1	NDFIP1			NDFIP1	NDFIP1	3
5:82340549	RPS23	RPS23	ATG10, RPS23, ATP6AP1L			RPS23	3
11:61806212	FADS2	FTH1	FADS2, FADS1, TMEM258		FADS1, TMEM258, FEN1, FADS2	FADS2	3
17:4632019	ALOX15	CXCL16		ALOX15		ALOX15	2
6:31955454	NELFE	HSPA1B	ATF6B, PSMB9, C2, NELFE, TNXB, SKIV2L	CYP21A2		NELFE	2
16:30892358	BCL7C	HSD3B7	RP11-196G11.2, STX4, SETD1A, C16orf98, FBXL19-AS1, RP11-146F11.1	HSD3B7	MIR762HG, BCL7C, FBXL19-AS1	HSD3B7	2
20:21141571	KIZ	XRN2	PLK1S1	KIZ		KIZ	2
8:144103704	SHARPIN	DGAT1	RP13-582O9.5	MAF1	SHARPIN, MAF1, WDR97	SHARPIN	2
9:5609742	RIC1	CD274		RIC1	ERMP1	RIC1	2
17:39657827	STARD3	IKZF3	GSDMB, ORMDL3, PGAP3, PNMT	TCAP	STARD3	STARD3	2
6:33125085	HLA-DPB1	HLA-DMB	HLA-DMB, HLA-DOA	WDR46	WDR46, PFDN6, RGL2	WDR46	2
1:150976020	CERS2	C1orf56	CTSK, ARNT, Metazoa_SRP		ARNT, CERS2	CERS2	2
1:198671359	PTPRC	PTPRC	PEBP1P3			PTPRC	2
1:24929953	RUNX3	RUNX3	AL020996.1			RUNX3	2
10:6059750	IL2RA	IL2RA				IL2RA	2
10:60641208	ANK3	ANK3				ANK3	2
10:62642673	AC024598.1	EGR2			EGR2, ADO, NRBF2	EGR2	2
10:8064738	GATA3	GATA3				GATA3	2
11:118853039	CXCR5	CXCR5				CXCR5	2
11:128268975		ETS1	ETS1			ETS1	2
11:70139351	ANO1	ANO1				ANO1	2
12:47801565	HDAC7	VDR	RP11-493L12.5		HDAC7	HDAC7	2
12:57096045	STAT6	LRP1	STAT6, RDH16			STAT6	2
15:60774317	RORA	RORA				RORA	2
16:27356505	IL4R	IL4R				IL4R	2
16:68552074	ZFP90	SMPD3	RP11-615I2.7		ZFP90	ZFP90	2
18:59571119	CCBE1	CCBE1				CCBE1	2
2:23680671	KLHL29	KLHL29	ATAD2B			KLHL29	2
2:97992507	TMEM131	TMEM131	CNNM4			TMEM131	2
20:58882764	GNAS	ZNF831			LOC101927932, GNAS	GNAS	2
21:35342682	RUNX1	RUNX1				RUNX1	2
3:188301747	LPP	LPP				LPP	2
3:71497593	FOXP1	FOXP1				FOXP1	2
4:104930650		TET2	TET2			TET2	2
4:105489698	PPA2	TET2	TET2			TET2	2
5:110561515	TMEM232	SLC25A46	SLC25A46			SLC25A46	2
5:133130848	HSPA4	ZCCHC10	HSPA4, LEAP2			HSPA4	2
6:30492455	HLA-E	HLA-E				HLA-E	2
6:410417	IRF4	IRF4				IRF4	2
6:90274131	BACH2	BACH2				BACH2	2
8:141406930	PTP4A3	PTP4A3				PTP4A3	2
9:6210099	IL33	IL33				IL33	2
9:6717740	KDM4C	KDM4C				KDM4C	2
2:232853730	GIGYF2	INPP5D		KCNJ13		KCNJ13	1
1:151813805	RORC	S100A10	TDRKH, CTSS			RORC	1
1:206766559	IL10	PIGR				IL10	1
11:76582483	EMSY	LRRC32				EMSY	1
12:56041720	RPS26	DGKA	SUOX, GDF11			RPS26	1
13:39794464	COG6	LHFPL6	MRPS31			COG6	1
13:42480866	TNFSF11	DGKH				TNFSF11	1
16:11134855	CLEC16A	SOCS1				CLEC16A	1
16:23764059	CHP2	PRKCB				CHP2	1
16:88460160	ZFPM1	CYBA				ZFPM1	1
17:47545324	NPEPPS	ITGB3	SCRN2			NPEPPS	1
19:33235671	SLC7A10	CEBPA				SLC7A10	1
19:41198399	CYP2S1	TGFB1				CYP2S1	1
19:51824880	FPR3	HAS1				FPR3	1
2:102308763	IL1RL1	IL18R1				IL1RL1	1
2:241768630	D2HGDH	PDCD1				D2HGDH	1
2:38034324	RMDN2	CYP1B1				RMDN2	1
2:60338139		BCL11A				BCL11A	1
20:56761384		RTF2				RTF2	1
22:19762002	TBX1	CLDN5				TBX1	1
3:128146667	RUVBL1	MGLL	EEFSEC			RUVBL1	1
3:33027599	GLB1	CCR4				GLB1	1
3:46647008	FAM240A	CCRL2				FAM240A	1
5:111066174	TSLP	CAMK4				TSLP	1
5:131133394	HINT1	CDC42SE2	P4HA2, SLC22A4, MIR3936			HINT1	1
5:131690525	AC008695.1	RAPGEF6	SLC22A4, SLC22A5, P4HA2, AC116366.6, IRF1, KIF3A			AC008695.1	1
5:132295159	P4HA2	IRF1	SLC22A5, SLC22A4, KIF3A			P4HA2	1
5:160487799	PTTG1	ATP10B				PTTG1	1
5:77255822	AC022414.1	PDE8B				AC022414.1	1
6:31123698	PSORS1C1	HLA-C	HCP5, C4A, APOM, AGER, GPANK1, C2, PBX2, TUBB, IER3, FLOT1, ATF6B, NEU1, MRPS18B, CYP21A2, CYP21A1P, LINC00243, TNXA, C4B, DDX39B, XXbac-BPG248L24.11, RNF39, ZNRD1			PSORS1C1	1
6:32622864	HLA-DQA1	HLA-DRB5	PRRC2A, LST1			HLA-DQA1	1
6:33735092	IP6K3	BAK1				IP6K3	1
6:34414955	RPS10-NUDT3	PACSIN1				RPS10-NUDT3	1
6:71466295		OGFRL1				OGFRL1	1
7:22693220	STEAP1B	IL6				STEAP1B	1
7:76269767	SRRM3	HSPB1	AC005077.14, POR, RHBDD2, TMEM120A			SRRM3	1
8:118981450	COLEC10	TNFRSF11B				COLEC10	1
9:3733226	GLIS3	RFX3				GLIS3	1
9:99337796		SEC61B				SEC61B	1
10:9011169							0
17:70632678							0
2:145795707							0
5:130590349							0

### Sheet: ST5
Table S5. Gene prioritization for chronic rhinosinusitis genetic loci
Locus_marker	Nearest gene	PoPS	eQTL coloc	Functional annotation	Open chromatin	Final Gene	Freq
11:61829161	FADS2	FTH1	FADS2, FADS1		FADS2, FADS1, TMEM258	FADS2	3
16:31068513	ZNF668	ITGAM	RP11-146F11.1, STX4, ITGAX, RP11-196G11.2, C16orf98, ZNF646	PRSS53,ZNF646	STX4, STX1B, ZNF646	ZNF646	3
19:1104079	GPX4	MIDN	GPX4		GPX4, POLR2E, SBNO2	GPX4	3
6:31023540	MUC22	HLA-C	HCG9	HLA-C	HLA-C, HLA-B, HCG27	HLA-C	3
9:124937904	GOLGA1	ARPC5L	RABEPK, GOLGA1	ARPC5L	GOLGA1, SCAI, PPP6C	GOLGA1	3
10:8064496	GATA3	GATA3				GATA3	2
10:93023116	EXOC6	EXOC6				EXOC6	2
15:67163292	SMAD3	SMAD3				SMAD3	2
17:4632019	ALOX15	CXCL16		ALOX15		ALOX15	2
22:19762002	TBX1	CLDN5		TBX1		TBX1	2
22:41389808	TEF	TOB2	TEF, MEI1, NHP2L1, MIR378I			TEF	2
3:71488986	FOXP1	FOXP1				FOXP1	2
5:132350453	SLC22A4	IRF1	SLC22A5, SLC22A4, KIF3A	SLC22A5		SLC22A5	2
5:134422369	CDKN2AIPNL	UBE2B	RP11-215P8.3, CDKN2AIPNL			CDKN2AIPNL	2
9:6208030	IL33	IL33				IL33	2
1:33475433	ZSCAN20	PHC2				ZSCAN20	1
11:8779513	DENND2B	NRIP3				DENND2B	1
12:111388673	SH2B3	ATXN2	VPS29, HVCN1, PPTC7			SH2B3	1
12:55975722	RAB5B	DGKA	SUOX, GDF11			RAB5B	1
13:42412536	AKAP11	DGKH				AKAP11	1
16:11136846	CLEC16A	SOCS1				CLEC16A	1
16:89724833	ZNF276	CPNE7				ZNF276	1
17:35745536	TAF15	SLFN12L				TAF15	1
17:39586368	NEUROD2	IKZF3	PPP1R1B, SMARCE1		STARD3	NEUROD2	1
19:41198399	CYP2S1	TGFB1	AXL			CYP2S1	1
19:48710271	MAMSTR	PPP1R15A		FUT2		FUT2	1
2:102344364	IL1RL1	IL18R1				IL1RL1	1
22:30195180	HORMAD2	OSM	LIF			HORMAD2	1
3:136220744	MSL2	STAG1	PPP2R3A, RP11-85F14.5			MSL2	1
3:49613502	BSN	INKA1	AMT, NICN1, C3orf62, CCDC71, USP4, TCTA, TMA7			BSN	1
5:111066174	TSLP	CAMK4				TSLP	1
6:25531782	CARMIL1	SCGN				CARMIL1	1
6:28123114	ZSCAN16	ZSCAN31				ZSCAN16	1
6:29724685	HLA-F	HLA-A				HLA-F	1
6:31606379	AIF1	LTB	HLA-DRB1			AIF1	1
6:32476734	HLA-DRA	HLA-DRB5	DDX39B, HLA-B			HLA-DRA	1
6:33203338	SLC39A7	HLA-DMA				SLC39A7	1
7:106018005	CDHR3	NAMPT		SYPL1		SYPL1	1
9:124368196	PSMB7	NEK6				PSMB7	1
10:9015459							0
16:60606037							0
4:23493915							0

### Sheet: ST6
Table S6. Genetic association between nasal polyps and other respiratory diseases in the VA MVP
Description	N_case	rg	rg_se	rg_p	rg_p_FDR
Acute sinusitis	25846	0.166634	0.0500988	0.000880678	0.0616474
Acute upper respiratory infections of multiple or unspecified sites	74214	0.18523	0.0409518	6.09322e-06	0.000426525
Acute pharyngitis	14147	0.147515	0.0687875	0.0319925	1
Acute laryngitis and tracheitis	642	0.0919648	0.101673	0.36572	1
Septal Deviations/Turbinate Hypertrophy	13527	0.243776	0.0727248	0.000802186	0.056153
Nasal polyps	4037	0.956631	0.141408	1.33266e-11	9.32861e-10
Chronic pharyngitis and nasopharyngitis	21265	0.299631	0.0666385	6.91218e-06	0.000483853
Diseases of the larynx and vocal cords	18793	0.109222	0.0732837	0.136121	1
Chronic laryngitis	903	-0.00568435	0.335527	0.986483	1
Paralysis/spasm of vocal cords or larynx	1414	0.220391	0.163235	0.176971	1
Voice disturbance	15502	0.105927	0.079473	0.182576	1
Acute and chronic tonsillitis	2617	0.20914	0.128771	0.10435	1
Chronic tonsillitis and adenoiditis	1748	0.137872	0.110807	0.213407	1
Chronic sinusitis	37381	0.40798	0.0533194	1.98468e-14	1.38928e-12
Allergic rhinitis	92310	0.379742	0.0616879	7.46716e-10	5.22701e-08
Epistaxis or throat hemorrhage	9294	0.150757	0.0881254	0.0871355	1
Throat pain	2164	-0.141388	0.162559	0.384429	1
Other upper respiratory disease	16591	0.435809	0.0979986	8.70378e-06	0.000609265
Pneumonia	43748	0.138039	0.0458263	0.00259346	0.181542
Bacterial pneumonia	12031	0.103272	0.0657596	0.116311	1
Pneumococcal pneumonia	2142	0.056635	0.0973828	0.560856	1
Viral pneumonia	1002	0.122349	0.235359	0.603175	1
Pneumonia due to fungus (mycoses)	1297	1.04367	0.72188	0.148243	1
Bronchopneumonia and lung abscess	1330	-0.00551611	0.168162	0.973832	1
Influenza	5133	0.063438	0.0800102	0.427851	1
Acute bronchitis and bronchiolitis	35632	0.203318	0.044127	4.07397e-06	0.000285178
Asthma	36823	0.439784	0.0833668	1.32551e-07	9.27855e-06
Chronic obstructive asthma	4059	0.384516	0.110326	0.000491662	0.0344163
Chronic obstructive asthma with exacerbation	1086	0.385946	0.1158	0.000859598	0.0601719
Asthma with exacerbation	4271	0.565271	0.115964	1.0906e-06	7.63422e-05
Chronic airway obstruction	103054	0.164114	0.0335825	1.0244e-06	7.17077e-05
Emphysema	11658	0.0782339	0.0477817	0.101564	1
Chronic bronchitis	28021	0.179761	0.0487074	0.000223692	0.0156584
Obstructive chronic bronchitis	24495	0.172354	0.0499058	0.000553192	0.0387234
Bronchiectasis	1877	0.101508	0.151345	0.502407	1
Bronchitis	19890	0.126253	0.0599774	0.0352904	1
Acute bronchospasm	702	0.592864	0.276607	0.0320853	1
Lung disease due to external agents	3116	0.0499384	0.117807	0.671639	1
Pneumoconiosis	2077	0.0792612	0.114041	0.487039	1
Pneumonitis due to inhalation of food or vomitus	3326	0.0459272	0.145351	0.752021	1
Postinflammatory pulmonary fibrosis	5815	0.0448652	0.0751397	0.550447	1
Pulmonary congestion and hypostasis	2161	0.0121188	0.0968916	0.900463	1
Other alveolar and parietoalveolar pneumonopathy	4574	0.0222521	0.0851004	0.793722	1
Idiopathic fibrosing alveolitis	2448	0.00244239	0.103036	0.981088	1
Other pulmonary inflamation or edema	1377	0.214831	0.203488	0.291086	1
Empyema and pneumothorax	4202	-0.0784977	0.163588	0.631335	1
Pleurisy; pleural effusion	17268	0.062521	0.0594605	0.293042	1
Pulmonary collapse; interstitial and compensatory emphysema	8194	0.1303	0.0770986	0.0910187	1
Respiratory failure, insufficiency, arrest	32246	0.101045	0.0477077	0.0341753	1
Respiratory failure	24849	0.0843319	0.0480108	0.0789995	1
Dependence on respirator [Ventilator] or supplemental oxygen	9729	0.11761	0.0552991	0.0334375	1
Other diseases of lung	20588	0.0562923	0.0657213	0.391704	1
Other symptoms of respiratory system	173161	0.170984	0.0383331	8.17822e-06	0.000572475
Wheezing	4119	0.32725	0.114024	0.00410445	0.287311
Painful respiration	7899	0.134811	0.0684604	0.0489326	1
Shortness of breath	90148	0.18413	0.0409156	6.788e-06	0.00047516
Cough	72542	0.154071	0.0407937	0.000158833	0.0111183
Other dyspnea	73299	0.142219	0.0458464	0.00192167	0.134517
Respiratory abnormalities	10409	0.0838971	0.0689192	0.22348	1
Hypoventilation	3749	0.155758	0.0831326	0.0609847	1
Apnea	1374	0.0427953	0.138832	0.75789	1
Disorders of diaphragm	1683	0.00668061	0.17301	0.969198	1
Abnormal findings examination of lungs	37129	0.182067	0.0575264	0.00155121	0.108585
Abnormal results of function study of pulmonary system	660	-0.0778632	0.237244	0.742761	1
Solitary pulmonary nodule	24817	0.0607836	0.0585472	0.299178	1
Abnormal sputum	5436	-0.066013	0.0703928	0.348357	1
Hemoptysis	5098	-0.0210139	0.0663645	0.751514	1
Other diseases of respiratory system, not elsewhere classified	17452	0.210698	0.0798024	0.00828445	0.579912
Other diseases of respiratory system, NEC	4733	0.108954	0.101794	0.284464	1
Symptoms involving respiratory system and other chest symptoms	6071	0.214297	0.109188	0.0496887	1

### Sheet: ST7
Table S7. Genetic association between chronic rhinosinusitis and other respiratory diseases in the VA MVP
Description	N_case	rg	rg_se	rg_p	rg_p_FDR
Acute sinusitis	25846	0.845566	0.058768	6.13699e-47	4.2959e-45
Acute upper respiratory infections of multiple or unspecified sites	74214	0.699631	0.0497492	6.39488e-45	4.47642e-43
Acute pharyngitis	14147	0.536375	0.0663518	6.27822e-16	4.39475e-14
Acute laryngitis and tracheitis	642	0.410104	0.10398	8.01079e-05	0.00560755
Septal Deviations/Turbinate Hypertrophy	13527	0.593103	0.0734135	6.53353e-16	4.57347e-14
Nasal polyps	4037	0.542953	0.0830338	6.19577e-11	4.33704e-09
Chronic pharyngitis and nasopharyngitis	21265	0.809497	0.0735079	3.33086e-28	2.33161e-26
Diseases of the larynx and vocal cords	18793	0.664877	0.0720803	2.85898e-20	2.00128e-18
Chronic laryngitis	903	0.462211	0.33058	0.162059	1
Paralysis/spasm of vocal cords or larynx	1414	0.480798	0.158189	0.00237062	0.165943
Voice disturbance	15502	0.674475	0.0794294	2.03987e-17	1.42791e-15
Acute and chronic tonsillitis	2617	0.579588	0.140086	3.51289e-05	0.00245902
Chronic tonsillitis and adenoiditis	1748	0.502535	0.111287	6.31183e-06	0.000441828
Chronic sinusitis	37381	0.995438	0.0635634	2.81449e-55	1.97015e-53
Allergic rhinitis	92310	0.81078	0.0571446	1.08357e-45	7.58499e-44
Epistaxis or throat hemorrhage	9294	0.493147	0.0925607	9.93979e-08	6.95785e-06
Throat pain	2164	0.494029	0.167693	0.00321882	0.225317
Other upper respiratory disease	16591	0.869334	0.0839103	3.75884e-25	2.63119e-23
Pneumonia	43748	0.405452	0.0472662	9.64886e-18	6.7542e-16
Bacterial pneumonia	12031	0.329102	0.0695216	2.20345e-06	0.000154242
Pneumococcal pneumonia	2142	0.203296	0.0938114	0.0302291	1
Viral pneumonia	1002	0.152252	0.246337	0.536534	1
Pneumonia due to fungus (mycoses)	1297	0.984947	0.7744	0.203414	1
Bronchopneumonia and lung abscess	1330	0.15754	0.167858	0.347971	1
Influenza	5133	0.344254	0.0904932	0.000142264	0.00995848
Acute bronchitis and bronchiolitis	35632	0.647168	0.0506028	1.88456e-37	1.31919e-35
Asthma	36823	0.549389	0.0559477	9.26264e-23	6.48385e-21
Chronic obstructive asthma	4059	0.525425	0.0785003	2.18216e-11	1.52751e-09
Chronic obstructive asthma with exacerbation	1086	0.458607	0.0953812	1.52337e-06	0.000106636
Asthma with exacerbation	4271	0.48378	0.0831993	6.07378e-09	4.25164e-07
Chronic airway obstruction	103054	0.400073	0.0340473	7.0199e-32	4.91393e-30
Emphysema	11658	0.274021	0.0510088	7.78546e-08	5.44982e-06
Chronic bronchitis	28021	0.397475	0.0422938	5.56325e-21	3.89427e-19
Obstructive chronic bronchitis	24495	0.370582	0.0414455	3.842e-19	2.6894e-17
Bronchiectasis	1877	0.449522	0.166874	0.00706456	0.494519
Bronchitis	19890	0.672458	0.0616315	1.02196e-27	7.15375e-26
Acute bronchospasm	702	0.616572	0.276279	0.0256346	1
Lung disease due to external agents	3116	0.391212	0.126709	0.0020186	0.141302
Pneumoconiosis	2077	0.288473	0.113939	0.0113471	0.794294
Pneumonitis due to inhalation of food or vomitus	3326	0.276236	0.173724	0.111816	1
Postinflammatory pulmonary fibrosis	5815	0.267394	0.0794459	0.000763407	0.0534385
Pulmonary congestion and hypostasis	2161	0.206266	0.0953262	0.0304804	1
Other alveolar and parietoalveolar pneumonopathy	4574	0.452863	0.0939382	1.42938e-06	0.000100057
Idiopathic fibrosing alveolitis	2448	0.37689	0.1023	0.000229446	0.0160612
Other pulmonary inflamation or edema	1377	-0.0360995	0.184425	0.844813	1
Empyema and pneumothorax	4202	0.020652	0.154977	0.893989	1
Pleurisy; pleural effusion	17268	0.260915	0.0650151	5.9915e-05	0.00419405
Pulmonary collapse; interstitial and compensatory emphysema	8194	0.254887	0.0909748	0.00508291	0.355804
Respiratory failure, insufficiency, arrest	32246	0.314529	0.0485829	9.53926e-11	6.67748e-09
Respiratory failure	24849	0.325086	0.0493913	4.64615e-11	3.2523e-09
Dependence on respirator [Ventilator] or supplemental oxygen	9729	0.333319	0.0569113	4.71815e-09	3.3027e-07
Other diseases of lung	20588	0.360726	0.0656965	4.00149e-08	2.80104e-06
Other symptoms of respiratory system	173161	0.59545	0.0397275	8.74816e-51	6.12371e-49
Wheezing	4119	0.592429	0.100292	3.48336e-09	2.43835e-07
Painful respiration	7899	0.388763	0.0659327	3.71629e-09	2.6014e-07
Shortness of breath	90148	0.517899	0.0393275	1.32556e-39	9.27891e-38
Cough	72542	0.593935	0.0454575	5.16796e-39	3.61757e-37
Other dyspnea	73299	0.465642	0.0404055	9.96066e-31	6.97246e-29
Respiratory abnormalities	10409	0.387106	0.0628994	7.53827e-10	5.27679e-08
Hypoventilation	3749	0.290816	0.0721236	5.5261e-05	0.00386827
Apnea	1374	0.23995	0.123265	0.0515798	1
Disorders of diaphragm	1683	0.0329248	0.165098	0.84193	1
Abnormal findings examination of lungs	37129	0.371079	0.0557928	2.91073e-11	2.03751e-09
Abnormal results of function study of pulmonary system	660	-0.018045	0.240396	0.940164	1
Solitary pulmonary nodule	24817	0.239445	0.0606267	7.83155e-05	0.00548208
Abnormal sputum	5436	0.302527	0.0778606	0.000102121	0.00714849
Hemoptysis	5098	0.32265	0.0768946	2.71668e-05	0.00190168
Other diseases of respiratory system, not elsewhere classified	17452	0.460909	0.0756142	1.09075e-09	7.63524e-08
Other diseases of respiratory system, NEC	4733	0.289934	0.105861	0.00616614	0.43163
Symptoms involving respiratory system and other chest symptoms	6071	0.35106	0.105162	0.000842981	0.0590087

### Sheet: ST8
Table S8. Reactome pathway enrichment based on nasal polyps loci
Term	Overlap	OR	Combined.Score	Genes	P	P_FDR
Cytokine Signaling in Immune System	19/776	6.67635	135.129	IL10;IL33;IL4R;SMAD3;TSLP;ALOX15;RORC;RORA;GATA3;HLA-E;IL1RL1;BCL2L11;IRF4;IL2RA;IL2RB;TNFSF11;STAT6;IL7R;HLA-DQA1	1.62145e-09	4.238e-07
Signaling by Interleukins	15/452	8.79441	176.816	IL10;IL33;IL4R;SMAD3;TSLP;ALOX15;RORC;RORA;GATA3;IL1RL1;IRF4;IL2RA;IL2RB;STAT6;IL7R	1.85471e-09	4.238e-07
Interleukin-4 and Interleukin-13 Signaling	8/112	18.355	311.174	IL10;IL4R;IRF4;ALOX15;RORC;RORA;STAT6;GATA3	4.33864e-08	6.6092e-06
RUNX3 Regulates BCL2L11 (BIM) Transcription	3/5	339.324	4721.73	BCL2L11;SMAD3;RUNX3	9.05186e-07	0.000103417
Immune System	26/2150	3.34934	43.7163	COLEC10;ALOX15;RORC;RORA;GATA3;NPEPPS;IL1RL1;BCL2L11;TNFSF11;STAT6;SEC61B;HLA-DQA1;IL10;IL33;IL4R;SMAD3;TSLP;HLA-E;PTPRC;IRF4;GLB1;IL2RA;IL2RB;CD226;CD247;IL7R	2.14535e-06	0.000196085
Transcriptional Regulation by RUNX3	5/86	14.232	142.301	BCL2L11;SMAD3;RORC;RUNX3;RUNX1	4.54603e-05	0.00346256
Biosynthesis of E-series 18(S)-resolvins	2/5	149.109	1267.81	GPX4;ALOX15	0.000202937	0.0126965
Biosynthesis of EPA-derived SPMs	2/6	111.826	905.802	GPX4;ALOX15	0.000303504	0.0126965
RUNX3 Regulates Immune Response and Cell Migration	2/6	111.826	905.802	RORC;RUNX3	0.000303504	0.0126965
Synthesis of 15-Eicosatetraenoic Acid Derivatives	2/6	111.826	905.802	GPX4;ALOX15	0.000303504	0.0126965
Phosphorylation of CD3 and TCR Zeta Chains	3/29	26.0704	210.993	PTPRC;CD247;HLA-DQA1	0.000305604	0.0126965
RUNX3 Regulates CDKN1A Transcription	2/7	89.4562	694.771	SMAD3;RUNX3	0.000423647	0.0148928
Synthesis of 12-Eicosatetraenoic Acid Derivatives	2/7	89.4562	694.771	GPX4;ALOX15	0.000423647	0.0148928
RUNX1 and FOXP3 Control the Development of Regulatory T Lymphocytes (Tregs)	2/10	55.9017	392.059	IL2RA;RUNX1	0.00089978	0.0274133
RUNX3 Regulates p14-ARF	2/10	55.9017	392.059	RUNX3;RUNX1	0.00089978	0.0274133
Interleukin-2 Signaling	2/12	44.7169	296.754	IL2RA;IL2RB	0.00131188	0.0374707
SARS-CoV-1-host Interactions	4/112	8.42954	53.6928	RPS26;SMAD3;RUNX1;RPS23	0.00171284	0.0460452
PKA Activation in Glucagon Signalling	2/17	29.8037	176.679	GNAS;ADCY3	0.00266358	0.0640661
Biosynthesis of DHA-derived SPMs	2/17	29.8037	176.679	GPX4;ALOX15	0.00266358	0.0640661
Biosynthesis of Specialized Proresolving Mediators (SPMs)	2/19	26.2948	150.011	GPX4;ALOX15	0.00332932	0.076075
Developmental Biology	14/1385	2.45846	13.6772	TBX1;EGR2;SMAD3;KDM4C;TET2;ANK3;GATA3;RUNX1;FOXP1;RPS26;HINT1;PTPRC;IRF4;RPS23	0.00383593	0.0834771
Interleukin-7 Signaling	2/25	19.4294	100.267	TSLP;IL7R	0.0057384	0.108947
SARS-CoV-1 Infection	4/157	5.93674	30.6192	RPS26;SMAD3;RUNX1;RPS23	0.00575569	0.108947
Anti-inflammatory Response Favouring Leishmania Parasite Infection	4/159	5.85955	29.9616	IL10;GNAS;ADCY3;CD247	0.00601622	0.108947
Leishmania Parasite Growth and Survival	4/159	5.85955	29.9616	IL10;GNAS;ADCY3;CD247	0.00601622	0.108947
Translocation of ZAP-70 to Immunological Synapse	2/26	18.6189	94.6489	CD247;HLA-DQA1	0.0061983	0.108947
Interleukin Receptor SHC Signaling	2/27	17.8733	89.5355	IL2RA;IL2RB	0.00667446	0.112971
PD-1 Signaling	2/30	15.9559	76.6478	CD247;HLA-DQA1	0.00819901	0.13382
Signaling by ALK Fusions and Activated Point Mutants	3/93	7.5072	35.5285	IL10;IRF4;BCL11A	0.00880364	0.134109
Signaling by ALK in Cancer	3/93	7.5072	35.5285	IL10;IRF4;BCL11A	0.00880364	0.134109
Generic Transcription Pathway	12/1230	2.33098	10.7968	BCL2L11;SMAD3;IL2RA;RORC;RORA;GATA3;RUNX3;ZFPM1;ZFP90;NELFE;RUNX1;HDAC7	0.00973679	0.140877
Glucagon Signaling in Metabolic Regulation	2/33	14.4096	66.5552	GNAS;ADCY3	0.00986446	0.140877
Interferon Gamma Signaling	3/99	7.03587	32.1013	IRF4;HLA-DQA1;HLA-E	0.0104357	0.144518
Ub-specific Processing Proteases	4/190	4.87529	21.9414	IL33;SMAD3;RUVBL1;GATA3	0.0111031	0.149239
Transcriptional Regulation by RUNX1	4/202	4.57703	19.6563	IL2RA;GATA3;ZFPM1;RUNX1	0.0136427	0.170003
Gene Expression (Transcription)	14/1615	2.07916	8.85595	SMAD3;RORC;TET2;RORA;GATA3;RUNX3;ZFP90;RUNX1;HDAC7;BCL2L11;IL2RA;UBTF;ZFPM1;NELFE	0.0141308	0.170003
TCR Signaling	3/113	6.13605	25.8161	PTPRC;CD247;HLA-DQA1	0.0148868	0.170003
SARS-CoV-1 Modulates Host Translation Machinery	2/41	11.4492	48.1105	RPS26;RPS23	0.0149641	0.170003
Generation of Second Messenger Molecules	2/41	11.4492	48.1105	CD247;HLA-DQA1	0.0149641	0.170003
Intracellular Signaling by Second Messengers	5/321	3.60484	14.9891	IL1RL1;IL33;ADCY3;MAF1;HDAC7	0.0156382	0.170003
ADORA2B Mediated Anti-Inflammatory Cytokines Production	2/43	10.8896	44.7729	GNAS;ADCY3	0.0163825	0.170003
Vasopressin Regulates Renal Water Homeostasis via Aquaporins	2/43	10.8896	44.7729	GNAS;ADCY3	0.0163825	0.170003
Diseases of Signal Transduction by Growth Factor Receptors and Second Messengers	6/451	3.08748	12.5848	IL10;BCL2L11;SMAD3;IRF4;BCL11A;HDAC7	0.0169741	0.170003
SRP-dependent Cotranslational Protein Targeting to Membrane	3/119	5.81691	23.6755	RPS26;SEC61B;RPS23	0.0170753	0.170003
Interleukin-2 Family Signaling	2/44	10.6297	43.2413	IL2RA;IL2RB	0.0171124	0.170003
Intra-Golgi Traffic	2/44	10.6297	43.2413	RIC1;COG6	0.0171124	0.170003
FCGR3A-mediated IL10 Synthesis	3/121	5.71774	23.0205	IL10;ADCY3;CD247	0.0178427	0.170003
GPER1 Signaling	2/45	10.382	41.792	GNAS;ADCY3	0.0178559	0.170003
M-decay Degradation of Maternal mRNAs by Maternally Stored Factors	2/46	10.1456	40.4188	KDM4C;TET2	0.018613	0.173595
RNA Polymerase II Transcription	12/1360	2.09154	8.1662	BCL2L11;SMAD3;IL2RA;RORC;RORA;GATA3;RUNX3;ZFPM1;ZFP90;NELFE;RUNX1;HDAC7	0.020153	0.176236
G Alpha (Z) Signalling Events	2/48	9.70347	37.8795	GNAS;ADCY3	0.0201671	0.176236
Interleukin-3, Interleukin-5 and GM-CSF Signaling	2/48	9.70347	37.8795	IL2RA;IL2RB	0.0201671	0.176236
Retrograde Transport at the Trans-Golgi-Network	2/49	9.49653	36.7037	RIC1;COG6	0.0209639	0.176236
Metabolism of Lipids	8/758	2.4622	9.38873	FADS2;STARD3;HSD3B7;GPX4;GLB1;ALOX15;RORA;CERS2	0.0220786	0.176236
RUNX1 Regulates Expression of Components of Tight Junctions	1/5	55.2917	209.677	RUNX1	0.022546	0.176236
RUNX1 Regulates Transcription of Genes Involved in Interleukin Signaling	1/5	55.2917	209.677	RUNX1	0.022546	0.176236
Aquaporin-mediated Transport	2/52	8.92539	33.503	GNAS;ADCY3	0.0234315	0.176236
Nuclear Receptor Transcription Pathway	2/53	8.74994	32.5334	RORC;RORA	0.0242794	0.176236
Formation of the Ternary Complex, and Subsequently, the 43S Complex	2/53	8.74994	32.5334	RPS26;RPS23	0.0242794	0.176236
Signal Transduction	19/2613	1.76146	6.51594	IL33;EGR2;SMAD3;KDM4C;CXCR5;ADCY3;FPR3;GATA3;RUNX3;RUNX1;HDAC7;IL1RL1;BCL2L11;IL2RA;RUVBL1;IL2RB;GNAS;STAT6;MAF1	0.0247443	0.176236
Parasitic Infection Pathways	4/245	3.75218	13.7454	IL10;GNAS;ADCY3;CD247	0.0256472	0.176236
Leishmania Infection	4/245	3.75218	13.7454	IL10;GNAS;ADCY3;CD247	0.0256472	0.176236
SARS-CoV-2 Modulates Host Translation Machinery	2/55	8.41891	30.7222	RPS26;RPS23	0.0260123	0.176236
Interleukin-1 Family Signaling	3/140	4.92004	17.9407	IL1RL1;IL33;SMAD3	0.0260833	0.176236
SARS-CoV Infections	6/498	2.7858	10.1561	RPS26;ANO1;SMAD3;RUNX1;HLA-E;RPS23	0.0261042	0.176236
RUNX1 Regulates Estrogen Receptor Mediated Transcription	1/6	44.2311	159.768	RUNX1	0.0269945	0.176236
RUNX1 Regulates Transcription of Genes Involved in BCR Signaling	1/6	44.2311	159.768	RUNX1	0.0269945	0.176236
RUNX1 Regulates Transcription of Genes Involved in WNT Signaling	1/6	44.2311	159.768	RUNX1	0.0269945	0.176236
SMAD2 3 Phosphorylation Motif Mutants in Cancer	1/6	44.2311	159.768	SMAD3	0.0269945	0.176236
TGFBR1 KD Mutants in Cancer	1/6	44.2311	159.768	SMAD3	0.0269945	0.176236
Arachidonate Metabolism	2/59	7.82653	27.543	GPX4;ALOX15	0.0296236	0.179943
Disease	16/2131	1.79482	6.28075	IL10;SMAD3;BCL11A;ADCY3;RUNX1;HLA-E;HDAC7;RPS26;ANO1;BCL2L11;IRF4;GLB1;GNAS;CD247;NELFE;RPS23	0.0302165	0.179943
Ribosomal Scanning and Start Codon Recognition	2/60	7.6912	26.8284	RPS26;RPS23	0.0305559	0.179943
Formation of the Beta-Catenin TCF Transactivating Complex	2/60	7.6912	26.8284	RUVBL1;RUNX3	0.0305559	0.179943
Translation Initiation Complex Formation	2/60	7.6912	26.8284	RPS26;RPS23	0.0305559	0.179943
RUNX1 Regulates Transcription of Genes Involved in Differentiation of Myeloid Cells	1/7	36.8574	127.535	RUNX1	0.031423	0.179943
Loss of Function of SMAD2 3 in Cancer	1/7	36.8574	127.535	SMAD3	0.031423	0.179943
Loss of Function of TGFBR1 in Cancer	1/7	36.8574	127.535	SMAD3	0.031423	0.179943
mRNA Activation Upon Binding of the Cap-Binding Complex and eIFs, and Subsequent Binding to 43S	2/61	7.56046	26.1424	RPS26;RPS23	0.0314999	0.179943
Regulation of PTEN Gene Transcription	2/61	7.56046	26.1424	MAF1;HDAC7	0.0314999	0.179943
Deubiquitination	4/268	3.42128	11.564	IL33;SMAD3;RUVBL1;GATA3	0.0340472	0.181945
RUNX1 Regulates Genes Involved in Megakaryocyte Differentiation and Platelet Function	2/65	7.07901	23.6535	ZFPM1;RUNX1	0.0353888	0.181945
Infectious Disease	11/1311	1.96826	6.57317	IL10;RPS26;ANO1;SMAD3;GNAS;ADCY3;CD247;NELFE;RUNX1;HLA-E;RPS23	0.0354517	0.181945
Binding of TCF LEF CTNNB1 to Target Gene Promoters	1/8	31.5905	105.162	RUNX3	0.0358315	0.181945
RUNX1 Regulates Transcription of Genes Involved in Differentiation of Keratinocytes	1/8	31.5905	105.162	RUNX1	0.0358315	0.181945
RUNX3 Regulates WNT Signaling	1/8	31.5905	105.162	RUNX3	0.0358315	0.181945
RUNX3 Regulates YAP1-mediated Transcription	1/8	31.5905	105.162	RUNX3	0.0358315	0.181945
Signaling by TGF-beta Receptor Complex in Cancer	1/8	31.5905	105.162	SMAD3	0.0358315	0.181945
Lectin Pathway of Complement Activation	1/8	31.5905	105.162	COLEC10	0.0358315	0.181945
Linoleic Acid (LA) Metabolism	1/8	31.5905	105.162	FADS2	0.0358315	0.181945
FOXO-mediated Transcription	2/67	6.8605	22.5443	BCL2L11;SMAD3	0.0373996	0.187558
PIP3 Activates AKT Signaling	4/281	3.25856	10.5359	IL1RL1;IL33;MAF1;HDAC7	0.0394268	0.187558
High Laminar Flow Shear Stress Activates Signaling by PIEZO1 and PECAM1 CDH5 KDR in Endothelial Cell	2/69	6.65504	21.5133	GNAS;ADCY3	0.0394534	0.187558
Nef and Signal Transduction	1/9	27.6403	88.8188	CD247	0.0402203	0.187558
BH3-only Proteins Associate With and Inactivate Anti-Apoptotic BCL-2 Members	1/9	27.6403	88.8188	BCL2L11	0.0402203	0.187558
CD163 Mediating an Anti-Inflammatory Response	1/9	27.6403	88.8188	IL10	0.0402203	0.187558
Formyl Peptide Receptors Bind Formyl Peptides and Many Other Ligands	1/9	27.6403	88.8188	FPR3	0.0402203	0.187558
Synthesis of 5-Eicosatetraenoic Acids	1/9	27.6403	88.8188	GPX4	0.0402203	0.187558
Adenylate Cyclase Activating Pathway	1/10	24.5679	76.4126	ADCY3	0.0445892	0.201755
Organic Cation Transport	1/10	24.5679	76.4126	RUNX1	0.0445892	0.201755
Synthesis of Pyrophosphates in the Cytosol	1/10	24.5679	76.4126	IP6K3	0.0445892	0.201755
Fatty Acid Metabolism	3/176	3.88912	11.9431	FADS2;GPX4;ALOX15	0.0463797	0.207799
Mucopolysaccharidoses	1/11	22.11	66.7101	GLB1	0.0489385	0.212125
CYP2E1 Reactions	1/11	22.11	66.7101	CYP2S1	0.0489385	0.212125
Costimulation by the CD28 Family	2/78	5.86428	17.6622	CD247;HLA-DQA1	0.0492019	0.212125
Interferon Alpha Beta Signaling	2/78	5.86428	17.6622	IRF4;HLA-E	0.0492019	0.212125
ER-Phagosome Pathway	2/80	5.71334	16.9495	SEC61B;HLA-E	0.0514755	0.217353
ALK Mutants Bind TKIs	1/12	20.099	58.9386	BCL11A	0.0532682	0.217353
Pregnenolone Biosynthesis	1/12	20.099	58.9386	STARD3	0.0532682	0.217353
Endosomal Vacuolar Pathway	1/12	20.099	58.9386	HLA-E	0.0532682	0.217353
Specification of Primordial Germ Cells	1/12	20.099	58.9386	TET2	0.0532682	0.217353
Miscellaneous Substrates	1/12	20.099	58.9386	CYP2S1	0.0532682	0.217353
SARS-CoV-2 Infection	4/313	2.91634	8.47839	RPS26;ANO1;HLA-E;RPS23	0.0546284	0.220931
Major Pathway of rRNA Processing in the Nucleolus and Cytosol	3/189	3.61492	10.4737	RPS26;WDR46;RPS23	0.0551685	0.22112
G Alpha (I) Signalling Events	4/316	2.88786	8.31389	CXCR5;GNAS;ADCY3;FPR3	0.0561959	0.22112
RUNX1 Regulates Transcription of Genes Involved in Differentiation of HSCs	2/85	5.36781	15.3471	GATA3;RUNX1	0.0573203	0.22112
Alpha-Linolenic (Omega3) and Linoleic (Omega6) Acid Metabolism	1/13	18.4231	52.5909	FADS2	0.0575784	0.22112
Alpha-Linolenic Acid (ALA) Metabolism	1/13	18.4231	52.5909	FADS2	0.0575784	0.22112
Synthesis of Bile Acids and Bile Salts via 24-Hydroxycholesterol	1/13	18.4231	52.5909	HSD3B7	0.0575784	0.22112
Adenylate Cyclase Inhibitory Pathway	1/14	17.0051	47.3207	ADCY3	0.0618692	0.228018
RUNX3 Regulates NOTCH Signaling	1/14	17.0051	47.3207	RUNX3	0.0618692	0.228018
Formation of Axial Mesoderm	1/14	17.0051	47.3207	SMAD3	0.0618692	0.228018
Synthesis of Bile Acids and Bile Salts via 27-Hydroxycholesterol	1/14	17.0051	47.3207	HSD3B7	0.0618692	0.228018
Interleukin-15 Signaling	1/14	17.0051	47.3207	IL2RB	0.0618692	0.228018
rRNA Processing in the Nucleus and Cytosol	3/199	3.42875	9.51025	RPS26;WDR46;RPS23	0.0624318	0.228251
Downstream TCR Signaling	2/91	5.00442	13.7081	CD247;HLA-DQA1	0.0646221	0.23396
Organic Cation Anion Zwitterion Transport	1/15	15.7897	42.8843	RUNX1	0.0661407	0.23396
Keratan Sulfate Degradation	1/15	15.7897	42.8843	GLB1	0.0661407	0.23396
Cellular Responses to Mechanical Stimuli	2/93	4.89394	13.2197	GNAS;ADCY3	0.0671224	0.23396
Response of Endothelial Cells to Shear Stress	2/93	4.89394	13.2197	GNAS;ADCY3	0.0671224	0.23396
Metabolism	15/2181	1.61676	4.36201	STARD3;HSD3B7;GPX4;ALOX15;ADCY3;RORA;RPS26;FADS2;GLB1;CYP2S1;GNAS;D2HGDH;IP6K3;CERS2;RPS23	0.0673407	0.23396
Peptide Chain Elongation	2/94	4.8405	12.9852	RPS26;RPS23	0.0683845	0.23396
MITF-M-dependent Gene Expression	2/94	4.8405	12.9852	HINT1;IRF4	0.0683845	0.23396
Signaling by NOTCH	3/209	3.26065	8.66545	SMAD3;RUNX1;HDAC7	0.0701172	0.23396
FOXO-mediated Transcription of Cell Death Genes	1/16	14.7363	39.1052	BCL2L11	0.0703929	0.23396
STING Mediated Induction of Host Immune Responses	1/16	14.7363	39.1052	STAT6	0.0703929	0.23396
Antigen processing-Cross Presentation	2/96	4.73703	12.5343	SEC61B;HLA-E	0.0709323	0.23396
Eukaryotic Translation Termination	2/98	4.63787	12.1064	RPS26;RPS23	0.0735108	0.23396
Selenocysteine Synthesis	2/98	4.63787	12.1064	RPS26;RPS23	0.0735108	0.23396
Regulation of MITF-M-dependent Genes Involved in Cell Cycle and Proliferation	1/17	13.8146	35.8525	HINT1	0.074626	0.23396
FOXO-mediated Transcription of Cell Cycle Genes	1/17	13.8146	35.8525	SMAD3	0.074626	0.23396
Signaling by Activin	1/17	13.8146	35.8525	SMAD3	0.074626	0.23396
Germ Layer Formation at Gastrulation	1/17	13.8146	35.8525	SMAD3	0.074626	0.23396
TNF Receptor Superfamily (TNFSF) Members Mediating Non-Canonical NF-kB Pathway	1/17	13.8146	35.8525	TNFSF11	0.074626	0.23396
Eukaryotic Translation Elongation	2/99	4.58983	11.9004	RPS26;RPS23	0.0748113	0.23396
Hedgehog 'Off' State	2/99	4.58983	11.9004	GNAS;ADCY3	0.0748113	0.23396
Nonsense Mediated Decay (NMD) Independent of the Exon Junction Complex (EJC)	2/100	4.54277	11.6997	RPS26;RPS23	0.0761192	0.23396
SARS-CoV-2-host Interactions	3/218	3.12273	7.99104	RPS26;HLA-E;RPS23	0.0773825	0.23396
COPI-mediated Anterograde Transport	2/101	4.49665	11.5039	COG6;ANK3	0.0774344	0.23396
Viral mRNA Translation	2/102	4.45146	11.3129	RPS26;RPS23	0.0787569	0.23396
PKA Activation	1/18	13.0013	33.0277	ADCY3	0.07884	0.23396
RORA Activates Gene Expression	1/18	13.0013	33.0277	RORA	0.07884	0.23396
Formation of Definitive Endoderm	1/18	13.0013	33.0277	SMAD3	0.07884	0.23396
Formation of the Nephric Duct	1/18	13.0013	33.0277	GATA3	0.07884	0.23396
Immunoregulatory Interactions Between a Lymphoid and a non-Lymphoid Cell	3/223	3.05098	7.64714	CD226;CD247;HLA-E	0.081557	0.235832
Other Semaphorin Interactions	1/19	12.2784	30.5547	PTPRC	0.0830351	0.235832
Prostacyclin Signalling Through Prostacyclin Receptor	1/19	12.2784	30.5547	GNAS	0.0830351	0.235832
Regulation of MITF-M-dependent Genes Involved in Apoptosis	1/19	12.2784	30.5547	HINT1	0.0830351	0.235832
SARS-CoV-1 Targets Host Intracellular Signalling and Regulatory Pathways	1/19	12.2784	30.5547	SMAD3	0.0830351	0.235832
Response of EIF2AK4 (GCN2) to Amino Acid Deficiency	2/106	4.27939	10.5938	RPS26;RPS23	0.0841169	0.235832
Formation of a Pool of Free 40S Subunits	2/106	4.27939	10.5938	RPS26;RPS23	0.0841169	0.235832
Sphingolipid Metabolism	2/107	4.23842	10.4246	GLB1;CERS2	0.085474	0.235832
Integration of Energy Metabolism	2/108	4.19822	10.2592	GNAS;ADCY3	0.0868378	0.235832
NOTCH4 Intracellular Domain Regulates Transcription	1/20	11.6316	28.3743	SMAD3	0.0872112	0.235832
PKA-mediated Phosphorylation of CREB	1/20	11.6316	28.3743	ADCY3	0.0872112	0.235832
Protein Hydroxylation	1/20	11.6316	28.3743	RPS23	0.0872112	0.235832
Diseases Associated With N-glycosylation of Proteins	1/20	11.6316	28.3743	GLB1	0.0872112	0.235832
Synthesis of Leukotrienes (LT) and Eoxins (EX)	1/20	11.6316	28.3743	ALOX15	0.0872112	0.235832
Induction of Cell-Cell Fusion	1/20	11.6316	28.3743	ANO1	0.0872112	0.235832
Maternal to Zygotic Transition (MZT)	2/109	4.15877	10.0977	KDM4C;TET2	0.0882082	0.237124
PI5P, PP2A and IER3 Regulate PI3K AKT Signaling	2/111	4.08205	9.78567	IL1RL1;IL33	0.0909684	0.242764
Interleukin-37 Signaling	1/21	11.0494	26.4397	SMAD3	0.0913686	0.242764
rRNA Processing	3/237	2.8664	6.78514	RPS26;WDR46;RPS23	0.0937496	0.246592
Adaptive Immune System	7/854	1.87544	4.43283	NPEPPS;PTPRC;CD226;SEC61B;CD247;HLA-DQA1;HLA-E	0.0940791	0.246592
Neurodegenerative Diseases	1/22	10.5228	24.7132	BCL2L11	0.0955072	0.246592
Deregulated CDK5 Triggers Multiple Neurodegenerative Pathways in Alzheimer's Disease Models	1/22	10.5228	24.7132	BCL2L11	0.0955072	0.246592
Insertion of Tail-Anchored Proteins Into the Endoplasmic Reticulum Membrane	1/22	10.5228	24.7132	SEC61B	0.0955072	0.246592
Viral Infection Pathways	8/1029	1.78309	4.17356	RPS26;ANO1;SMAD3;CD247;NELFE;RUNX1;HLA-E;RPS23	0.0962661	0.247155
L13a-mediated Translational Silencing of Ceruloplasmin Expression	2/116	3.90203	9.06446	RPS26;RPS23	0.0979782	0.247443
GTP Hydrolysis and Joining of the 60S Ribosomal Subunit	2/117	3.8679	8.92953	RPS26;RPS23	0.0993982	0.247443
Abortive Elongation of HIV-1 Transcript in the Absence of Tat	1/23	10.0439	23.1645	NELFE	0.0996271	0.247443
Signaling by NODAL	1/23	10.0439	23.1645	SMAD3	0.0996271	0.247443
Synthesis of Bile Acids and Bile Salts via 7Alpha-Hydroxycholesterol	1/23	10.0439	23.1645	HSD3B7	0.0996271	0.247443
Telomere Extension By Telomerase	1/23	10.0439	23.1645	RUVBL1	0.0996271	0.247443
Negative Regulation of the PI3K AKT Network	2/118	3.83437	8.79749	IL1RL1;IL33	0.100824	0.249063
Nonsense Mediated Decay (NMD) Enhanced by the Exon Junction Complex (EJC)	2/120	3.769	8.54176	RPS26;RPS23	0.103693	0.250815
Nonsense-Mediated Decay (NMD)	2/120	3.769	8.54176	RPS26;RPS23	0.103693	0.250815
Xenobiotics	1/24	9.60676	21.7687	CYP2S1	0.103729	0.250815
HS-GAG Degradation	1/24	9.60676	21.7687	GLB1	0.103729	0.250815
Estrogen-dependent Gene Expression	2/121	3.73714	8.41791	GATA3;RUNX1	0.105136	0.252879
Selenoamino Acid Metabolism	2/122	3.70581	8.29663	RPS26;RPS23	0.106584	0.255021
Basigin Interactions	1/25	9.20602	20.5052	SLC7A10	0.107811	0.255284
Defective Intrinsic Pathway for Apoptosis	1/25	9.20602	20.5052	BCL2L11	0.107811	0.255284
Cellular Responses to Stimuli	7/887	1.80199	3.99064	RPS26;HSPA4;GNAS;ADCY3;RORA;ETS1;RPS23	0.1092	0.255307
Cap-dependent Translation Initiation	2/124	3.64469	8.06152	RPS26;RPS23	0.109497	0.255307
Eukaryotic Translation Initiation	2/124	3.64469	8.06152	RPS26;RPS23	0.109497	0.255307
Downregulation of TGF-beta Receptor Signaling	1/26	8.83733	19.357	SMAD3	0.111876	0.258219
HDMs Demethylate Histones	1/26	8.83733	19.357	KDM4C	0.111876	0.258219
Cardiogenesis	1/27	8.49701	18.3097	TBX1	0.115922	0.264655
Regulation of RUNX1 Expression and Activity	1/27	8.49701	18.3097	RUNX1	0.115922	0.264655
Nervous System Development	5/567	2.00147	4.30457	RPS26;EGR2;PTPRC;ANK3;RPS23	0.116402	0.264655
Notch-HLH Transcription Pathway	1/28	8.18189	17.3512	HDAC7	0.11995	0.270036
TGFBR3 Expression	1/28	8.18189	17.3512	SMAD3	0.11995	0.270036
DAP12 Signaling	1/29	7.88929	16.4712	HLA-E	0.12396	0.272355
Downstream Signal Transduction	1/29	7.88929	16.4712	STAT6	0.12396	0.272355
EGR2 and SOX10-mediated Initiation of Schwann Cell Myelination	1/29	7.88929	16.4712	EGR2	0.12396	0.272355
TNFs Bind Their Physiological Receptors	1/29	7.88929	16.4712	TNFSF11	0.12396	0.272355
The Role of Nef in HIV-1 Replication and Disease Pathogenesis	1/29	7.88929	16.4712	CD247	0.12396	0.272355
Post-translational Protein Modification	10/1457	1.57516	3.27137	IL33;SMAD3;COG6;GLB1;RUVBL1;RORA;ANK3;GATA3;HDAC7;RPS23	0.125324	0.274035
Signaling by Hedgehog	2/136	3.31628	6.83303	GNAS;ADCY3	0.127397	0.274526
MITF-M-regulated Melanocyte Development	2/136	3.31628	6.83303	HINT1;IRF4	0.127397	0.274526
Activation of BH3-only Proteins	1/30	7.61686	15.661	BCL2L11	0.127952	0.274526
SUMOylation of Intracellular Receptors	1/30	7.61686	15.661	RORA	0.127952	0.274526
Antigen Presentation Folding, Assembly and Peptide Loading of Class I MHC	1/31	7.36259	14.9131	HLA-E	0.131926	0.27656
RNA Polymerase I Promoter Opening	1/31	7.36259	14.9131	UBTF	0.131926	0.27656
Downregulation of SMAD2 3 SMAD4 Transcriptional Activity	1/31	7.36259	14.9131	SMAD3	0.131926	0.27656
FOXO-mediated Transcription of Oxidative Stress, Metabolic and Neuronal Genes	1/31	7.36259	14.9131	SMAD3	0.131926	0.27656
Interaction Between L1 and Ankyrins	1/31	7.36259	14.9131	ANK3	0.131926	0.27656
Interferon Signaling	3/280	2.41615	4.83137	IRF4;HLA-DQA1;HLA-E	0.135387	0.276613
Pausing and Recovery of Tat-mediated HIV Elongation	1/32	7.12473	14.2208	NELFE	0.135881	0.276613
Tat-mediated HIV Elongation Arrest and Recovery	1/32	7.12473	14.2208	NELFE	0.135881	0.276613
Transcriptional Regulation of Pluripotent Stem Cells	1/32	7.12473	14.2208	FOXP1	0.135881	0.276613
Amino Acid Transport Across the Plasma Membrane	1/33	6.90174	13.5785	SLC7A10	0.139819	0.276613
Pausing and Recovery of HIV Elongation	1/33	6.90174	13.5785	NELFE	0.139819	0.276613
RNA Polymerase I Transcription Termination	1/33	6.90174	13.5785	UBTF	0.139819	0.276613
Formation of the Early Elongation Complex	1/33	6.90174	13.5785	NELFE	0.139819	0.276613
Formation of the HIV-1 Early Elongation Complex	1/33	6.90174	13.5785	NELFE	0.139819	0.276613
Sialic Acid Metabolism	1/33	6.90174	13.5785	GLB1	0.139819	0.276613
Glucagon-type Ligand Receptors	1/33	6.90174	13.5785	GNAS	0.139819	0.276613
HIV Elongation Arrest and Recovery	1/33	6.90174	13.5785	NELFE	0.139819	0.276613
Synthesis of Bile Acids and Bile Salts	1/33	6.90174	13.5785	HSD3B7	0.139819	0.276613
PTEN Regulation	2/145	3.10615	6.07957	MAF1;HDAC7	0.141244	0.278226
Diseases of Carbohydrate Metabolism	1/34	6.69226	12.9813	GLB1	0.14374	0.281927
Influenza Viral RNA Transcription and Replication	2/149	3.02102	5.78202	RPS26;RPS23	0.147499	0.282312
Activated PKN1 Stimulates Transcription of AR (Androgen Receptor) Regulated Genes KLK2 and KLK3	1/35	6.4951	12.4249	KDM4C	0.147642	0.282312
Nuclear Events Stimulated by ALK Signaling in Cancer	1/35	6.4951	12.4249	IRF4	0.147642	0.282312
Oncogene Induced Senescence	1/35	6.4951	12.4249	ETS1	0.147642	0.282312
CaM Pathway	1/35	6.4951	12.4249	ADCY3	0.147642	0.282312
Calmodulin Induced Events	1/35	6.4951	12.4249	ADCY3	0.147642	0.282312
SMAD2 SMAD3 SMAD4 Heterotrimer Regulates Transcription	1/36	6.30921	11.9054	SMAD3	0.151527	0.286149
Keratan Sulfate Keratin Metabolism	1/36	6.30921	11.9054	GLB1	0.151527	0.286149
Metabolism of Steroid Hormones	1/36	6.30921	11.9054	STARD3	0.151527	0.286149
Ca-dependent Events	1/37	6.13364	11.4195	ADCY3	0.155395	0.288681
RUNX1 Interacts With Co-Factors Whose Precise Effect on RUNX1 Targets Is Not Known	1/37	6.13364	11.4195	RUNX1	0.155395	0.288681
Gene and Protein Expression by JAK-STAT Signaling After Interleukin-12 Stimulation	1/37	6.13364	11.4195	IL10	0.155395	0.288681
Sphingolipid De Novo Biosynthesis	1/37	6.13364	11.4195	CERS2	0.155395	0.288681
ER to Golgi Anterograde Transport	2/155	2.90167	5.37271	COG6;ANK3	0.156987	0.289286
Metabolism of Steroids	2/155	2.90167	5.37271	STARD3;HSD3B7	0.156987	0.289286
Translation	3/302	2.23586	4.11453	RPS26;SEC61B;RPS23	0.158779	0.28994
DNA Damage Recognition in GG-NER	1/38	5.96757	10.9643	RUVBL1	0.159245	0.28994
FLT3 Signaling	1/38	5.96757	10.9643	BCL2L11	0.159245	0.28994
Factors Involved in Megakaryocyte Development and Platelet Production	2/158	2.84543	5.18312	GATA3;ZFPM1	0.161774	0.291268
G Alpha (S) Signalling Events	2/158	2.84543	5.18312	GNAS;ADCY3	0.161774	0.291268
NGF-stimulated Transcription	1/39	5.81023	10.537	EGR2	0.163078	0.291268
Glycosphingolipid Catabolism	1/39	5.81023	10.537	GLB1	0.163078	0.291268
Asparagine N-linked Glycosylation	3/306	2.2059	3.99933	COG6;GLB1;ANK3	0.163161	0.291268
Cellular Response to Starvation	2/161	2.79132	5.0027	RPS26;RPS23	0.166588	0.296228
DAG and IP3 Signaling	1/41	5.51917	9.75733	ADCY3	0.170691	0.302349
Regulation of Expression of SLITs and ROBOs	2/164	2.73921	4.83088	RPS26;RPS23	0.171427	0.302478
Regulation of MITF-M-dependent Genes Involved in Pigmentation	1/42	5.38428	9.40089	IRF4	0.174472	0.305494
Glucagon-like Peptide-1 (GLP1) Regulates Insulin Secretion	1/42	5.38428	9.40089	GNAS	0.174472	0.305494
Activation of GABAB Receptors	1/43	5.25582	9.06442	ADCY3	0.178236	0.309169
GABA B Receptor Activation	1/43	5.25582	9.06442	ADCY3	0.178236	0.309169
Influenza Infection	2/169	2.65653	4.56217	RPS26;RPS23	0.179543	0.309169
SUMO E3 Ligases SUMOylate Target Proteins	2/170	2.64058	4.51091	RORA;HDAC7	0.181173	0.309169
Bile Acid and Bile Salt Metabolism	1/44	5.13333	8.74637	HSD3B7	0.181984	0.309169
Formation of HIV-1 Elongation Complex Containing HIV-1 Tat	1/44	5.13333	8.74637	NELFE	0.181984	0.309169
HIV Transcription Elongation	1/44	5.13333	8.74637	NELFE	0.181984	0.309169
Tat-mediated Elongation of the HIV-1 Transcript	1/44	5.13333	8.74637	NELFE	0.181984	0.309169
DAP12 Interactions	1/45	5.01641	8.44538	HLA-E	0.185714	0.312026
Regulation of RUNX3 Expression and Activity	1/45	5.01641	8.44538	RUNX3	0.185714	0.312026
Formation of HIV Elongation Complex in the Absence of HIV Tat	1/45	5.01641	8.44538	NELFE	0.185714	0.312026
Interleukin-10 Signaling	1/46	4.90469	8.16019	IL10	0.189427	0.314793
Interleukin-12 Signaling	1/46	4.90469	8.16019	IL10	0.189427	0.314793
Kidney Development	1/46	4.90469	8.16019	GATA3	0.189427	0.314793
SUMOylation	2/176	2.54875	4.21938	RORA;HDAC7	0.191003	0.316262
Heme Signaling	1/47	4.79783	7.88966	RORA	0.193124	0.317473
TGF-beta Receptor Signaling Activates SMADs	1/47	4.79783	7.88966	SMAD3	0.193124	0.317473
NOTCH1 Intracellular Domain Regulates Transcription	1/48	4.69551	7.63278	HDAC7	0.196804	0.320069
RNA Polymerase I Transcription Initiation	1/48	4.69551	7.63278	UBTF	0.196804	0.320069
Inositol Phosphate Metabolism	1/48	4.69551	7.63278	IP6K3	0.196804	0.320069
PLC Beta Mediated Events	1/49	4.59745	7.38859	ADCY3	0.200467	0.323722
Signaling by TGFBR3	1/49	4.59745	7.38859	SMAD3	0.200467	0.323722
Transport to the Golgi and Subsequent Modification	2/186	2.40901	3.78804	COG6;ANK3	0.207537	0.330798
Extension of Telomeres	1/51	4.41311	6.93498	RUVBL1	0.207744	0.330798
Transcriptional Activity of SMAD2 SMAD3 SMAD4 Heterotrimer	1/51	4.41311	6.93498	SMAD3	0.207744	0.330798
Transcriptional and Post-Translational Regulation of MITF-M Expression and Activity	1/51	4.41311	6.93498	HINT1	0.207744	0.330798
TCF Dependent Signaling in Response to WNT	2/189	2.37001	3.67038	RUVBL1;RUNX3	0.212529	0.337242
Nucleosome Assembly	1/53	4.24295	6.52278	RUVBL1	0.214956	0.338741
Deposition of New CENPA-containing Nucleosomes at the Centromere	1/53	4.24295	6.52278	RUVBL1	0.214956	0.338741
ESR-mediated Signaling	2/192	2.33223	3.5576	GATA3;RUNX1	0.217532	0.340858
SARS-CoV-1 Activates Modulates Innate Immune Responses	1/54	4.16268	6.3306	RUNX1	0.218537	0.340858
G-protein Mediated Events	1/54	4.16268	6.3306	ADCY3	0.218537	0.340858
APC C Cdc20 Mediated Degradation of Securin	1/55	4.08539	6.14695	PTTG1	0.222102	0.341945
Intrinsic Pathway for Apoptosis	1/55	4.08539	6.14695	BCL2L11	0.222102	0.341945
Interleukin-12 Family Signaling	1/56	4.01091	5.97129	IL10	0.225652	0.341945
Peptide Ligand-Binding Receptors	2/198	2.26015	3.34569	CXCR5;FPR3	0.22757	0.341945
Metabolism of Proteins	12/2067	1.31971	1.9507	RPS26;IL33;SMAD3;COG6;GLB1;RUVBL1;RORA;SEC61B;ANK3;GATA3;HDAC7;RPS23	0.228064	0.341945
Chemokine Receptors Bind Chemokines	1/57	3.93909	5.80317	CXCR5	0.229185	0.341945
Heparan Sulfate Heparin (HS-GAG) Metabolism	1/57	3.93909	5.80317	GLB1	0.229185	0.341945
Axon Guidance	4/541	1.6586	2.42061	RPS26;PTPRC;ANK3;RPS23	0.232368	0.341945
Constitutive Signaling by NOTCH1 HD+PEST Domain Mutants	1/58	3.86979	5.64213	HDAC7	0.232702	0.341945
Constitutive Signaling by NOTCH1 PEST Domain Mutants	1/58	3.86979	5.64213	HDAC7	0.232702	0.341945
RNA Polymerase II Transcription Elongation	1/58	3.86979	5.64213	NELFE	0.232702	0.341945
Formation of RNA Pol II Elongation Complex	1/58	3.86979	5.64213	NELFE	0.232702	0.341945
Signaling by NOTCH1 HD+PEST Domain Mutants in Cancer	1/58	3.86979	5.64213	HDAC7	0.232702	0.341945
Signaling by NOTCH1 PEST Domain Mutants in Cancer	1/58	3.86979	5.64213	HDAC7	0.232702	0.341945
Signaling by NOTCH1 in Cancer	1/58	3.86979	5.64213	HDAC7	0.232702	0.341945
Signaling by PDGF	1/58	3.86979	5.64213	STAT6	0.232702	0.341945
Glycosphingolipid Metabolism	1/58	3.86979	5.64213	GLB1	0.232702	0.341945
Transcriptional Regulation of Granulopoiesis	1/58	3.86979	5.64213	RUNX1	0.232702	0.341945
Transport of Small Molecules	5/724	1.55174	2.25627	ANO1;GNAS;ADCY3;SLC7A10;RUNX1	0.233626	0.342203
NRAGE Signals Death Through JNK	1/59	3.80287	5.48778	BCL2L11	0.236203	0.343774
RNA Polymerase I Promoter Escape	1/59	3.80287	5.48778	UBTF	0.236203	0.343774
Intra-Golgi and Retrograde Golgi-to-ER Traffic	2/204	2.19235	3.15038	RIC1;COG6	0.237642	0.344769
GABA Receptor Activation	1/60	3.73823	5.33974	ADCY3	0.239689	0.346639
Class I MHC Mediated Antigen Processing & Presentation	3/373	1.80028	2.56124	NPEPPS;SEC61B;HLA-E	0.241063	0.347261
APC C Cdh1 Mediated Degradation of Cdc20 and Other APC C Cdh1 Targets in Late Mitosis Early G1	1/61	3.67574	5.19765	PTTG1	0.243159	0.347261
Nuclear Events (Kinase and Transcription Factor Activation)	1/61	3.67574	5.19765	EGR2	0.243159	0.347261
Gamma Carboxylation, Hypusinylation, Hydroxylation, and Arylsulfatase Activation	1/61	3.67574	5.19765	RPS23	0.243159	0.347261
RHO GTPases Activate PKNs	1/62	3.6153	5.06119	KDM4C	0.246613	0.350007
TP53 Regulates Transcription of DNA Repair Genes	1/62	3.6153	5.06119	NELFE	0.246613	0.350007
Signaling by ROBO Receptors	2/210	2.12846	2.97001	RPS26;RPS23	0.247738	0.350515
APC C Cdc20 Mediated Degradation of Mitotic Proteins	1/63	3.55681	4.93005	PTTG1	0.250052	0.351611
rRNA Modification in the Nucleus and Cytosol	1/63	3.55681	4.93005	WDR46	0.250052	0.351611
Activation of APC C and APC C Cdc20 Mediated Degradation of Mitotic Proteins	1/64	3.50018	4.80396	PTTG1	0.253475	0.352091
Cytosolic Sensors of Pathogen-Associated DNA	1/64	3.50018	4.80396	STAT6	0.253475	0.352091
Semaphorin Interactions	1/64	3.50018	4.80396	PTPRC	0.253475	0.352091
Synthesis of Substrates in N-glycan Biosythesis	1/64	3.50018	4.80396	GLB1	0.253475	0.352091
Cytochrome P450 - Arranged by Substrate Type	1/65	3.44531	4.68265	CYP2S1	0.256882	0.354668
Signaling by BRAF and RAF1 Fusions	1/65	3.44531	4.68265	BCL2L11	0.256882	0.354668
Collagen Biosynthesis and Modifying Enzymes	1/67	3.34057	4.45341	P4HA2	0.263651	0.362918
Circadian Clock	1/70	3.19485	4.13974	RORA	0.273691	0.375606
HIV Infection	2/227	1.96594	2.52798	CD247;NELFE	0.276406	0.377887
Transcription of the HIV Genome	1/71	3.14905	4.04247	NELFE	0.277007	0.377887
Signaling by NOTCH4	1/72	3.10454	3.94855	SMAD3	0.280308	0.381253
Pre-NOTCH Transcription and Translation	1/73	3.06127	3.85783	RUNX1	0.283595	0.384578
Signaling by NOTCH1	1/74	3.01918	3.77016	HDAC7	0.286866	0.387864
Cellular Responses to Stress	5/787	1.42204	1.7699	RPS26;HSPA4;RORA;ETS1;RPS23	0.288049	0.388314
APC C-mediated Degradation of Cell Cycle Proteins	1/75	2.97823	3.68541	PTTG1	0.290123	0.388816
Regulation of Mitotic Cell Cycle	1/75	2.97823	3.68541	PTTG1	0.290123	0.388816
NoRC Negatively Regulates rRNA Expression	1/76	2.93837	3.60343	UBTF	0.293365	0.390691
Cell Death Signalling via NRAGE, NRIF and NADE	1/76	2.93837	3.60343	BCL2L11	0.293365	0.390691
Chromatin Modifying Enzymes	2/238	1.87326	2.28721	KDM4C;RUVBL1	0.294942	0.390691
Chromatin Organization	2/238	1.87326	2.28721	KDM4C;RUVBL1	0.294942	0.390691
SUMOylation of DNA Damage Response and Repair Proteins	1/77	2.89956	3.52411	HDAC7	0.296593	0.391742
Diseases of Programmed Cell Death	1/78	2.86176	3.44734	BCL2L11	0.299806	0.39371
Regulation of Insulin Secretion	1/78	2.86176	3.44734	GNAS	0.299806	0.39371
Biosynthesis of the N-glycan Precursor (Dolichol LLO) and Transfer to a Nascent Protein	1/79	2.82493	3.37299	GLB1	0.303004	0.395637
RNA Polymerase I Promoter Clearance	1/79	2.82493	3.37299	UBTF	0.303004	0.395637
Late SARS-CoV-2 Infection Events	1/80	2.78903	3.30097	ANO1	0.306188	0.398655
RNA Polymerase I Transcription	1/81	2.75403	3.23119	UBTF	0.309357	0.400499
RNA Polymerase II Pre-transcription Events	1/81	2.75403	3.23119	NELFE	0.309357	0.400499
Negative Epigenetic Regulation of rRNA Expression	1/82	2.71989	3.16353	UBTF	0.312513	0.401175
Oncogenic MAPK Signaling	1/82	2.71989	3.16353	BCL2L11	0.312513	0.401175
UCH Proteinases	1/82	2.71989	3.16353	RUVBL1	0.312513	0.401175
SLC-mediated Transmembrane Transport	2/249	1.78884	2.07545	SLC7A10;RUNX1	0.313416	0.401208
Regulation of HSF1-mediated Heat Shock Response	1/83	2.68659	3.09793	HSPA4	0.315653	0.402943
Global Genome Nucleotide Excision Repair (GG-NER)	1/84	2.65408	3.03429	RUVBL1	0.31878	0.403553
Transcriptional Regulation of White Adipocyte Differentiation	1/84	2.65408	3.03429	EGR2	0.31878	0.403553
Transport of Bile Salts and Organic Acids, Metal Ions and Amine Compounds	1/84	2.65408	3.03429	RUNX1	0.31878	0.403553
GPCR Downstream Signalling	4/633	1.40928	1.58218	CXCR5;GNAS;ADCY3;FPR3	0.325404	0.409669
Membrane Trafficking	4/633	1.40928	1.58218	RIC1;COG6;ANK3;IL7R	0.325404	0.409669
Platelet Homeostasis	1/87	2.56111	2.85438	GNAS	0.328076	0.411898
TNFR2 Non-Canonical NF-kB Pathway	1/88	2.53155	2.79785	TNFSF11	0.331147	0.414614
Pre-NOTCH Expression and Processing	1/89	2.50265	2.74292	RUNX1	0.334203	0.417298
Opioid Signalling	1/90	2.47441	2.68954	ADCY3	0.337246	0.417673
RAB GEFs Exchange GTP for GDP on RABs	1/90	2.47441	2.68954	RIC1	0.337246	0.417673
Collagen Formation	1/90	2.47441	2.68954	P4HA2	0.337246	0.417673
RAF MAP Kinase Cascade	2/265	1.67864	1.81044	IL2RA;IL2RB	0.340101	0.418026
Activation of HOX Genes During Differentiation	1/91	2.44679	2.63764	EGR2	0.340275	0.418026
Activation of Anterior HOX Genes in Hindbrain Development During Early Embryogenesis	1/91	2.44679	2.63764	EGR2	0.340275	0.418026
Telomere Maintenance	1/92	2.41978	2.58717	RUVBL1	0.343291	0.4206
Signaling by Nuclear Receptors	2/270	1.64691	1.7366	GATA3;RUNX1	0.34838	0.423187
Class B 2 (Secretin Family Receptors)	1/94	2.3675	2.49033	GNAS	0.349281	0.423187
FCGR Activation	1/94	2.3675	2.49033	CD247	0.349281	0.423187
Signaling by TGF-beta Receptor Complex	1/94	2.3675	2.49033	SMAD3	0.349281	0.423187
MAPK1 MAPK3 Signaling	2/271	1.6407	1.72229	IL2RA;IL2RB	0.350032	0.423187
Creation of C4 and C2 Activators	1/96	2.31743	2.3986	COLEC10	0.355217	0.428322
GPCR Ligand Binding	3/467	1.42866	1.46945	CXCR5;GNAS;FPR3	0.357524	0.42997
P75 NTR Receptor-Mediated Signalling	1/98	2.26942	2.31163	BCL2L11	0.361099	0.43313
Cellular Response to Heat Stress	1/101	2.201	2.1894	HSPA4	0.369824	0.442433
Signaling by WNT	2/287	1.54733	1.51246	RUVBL1;RUNX3	0.376264	0.448962
Initial Triggering of Complement	1/104	2.13657	2.07615	COLEC10	0.37843	0.450371
Phase I - Functionalization of Compounds	1/105	2.11592	2.04025	CYP2S1	0.381273	0.451404
Cargo Recognition for Clathrin-Mediated Endocytosis	1/105	2.11592	2.04025	IL7R	0.381273	0.451404
Epigenetic Regulation of Gene Expression	2/291	1.5256	1.46512	UBTF;TET2	0.382758	0.45199
Transcriptional Regulation by RUNX2	1/106	2.09566	2.00522	RUNX1	0.384103	0.452232
Role of Phospholipids in Phagocytosis	1/107	2.07579	1.97103	CD247	0.386921	0.452232
Stimuli-sensing Channels	1/107	2.07579	1.97103	ANO1	0.386921	0.452232
Transport of Inorganic Cations Anions and Amino Acids Oligopeptides	1/107	2.07579	1.97103	SLC7A10	0.386921	0.452232
Nucleotide Excision Repair	1/108	2.05628	1.93766	RUVBL1	0.389725	0.453192
HATs Acetylate Histones	1/108	2.05628	1.93766	RUVBL1	0.389725	0.453192
Adipogenesis	1/110	2.01835	1.87327	EGR2	0.395296	0.458503
Signaling by GPCR	4/706	1.25795	1.14906	CXCR5;GNAS;ADCY3;FPR3	0.401141	0.464105
Hemostasis	4/707	1.25609	1.14414	GNAS;GATA3;SLC7A10;ZFPM1	0.402175	0.464126
Signaling by NTRK1 (TRKA)	1/115	1.92934	1.72488	EGR2	0.409004	0.470819
PPARA Activates Gene Expression	1/117	1.89588	1.67012	RORA	0.414401	0.475833
MAPK Family Signaling Cascades	2/314	1.41148	1.22608	IL2RA;IL2RB	0.419519	0.478368
Chromosome Maintenance	1/119	1.86356	1.61775	RUVBL1	0.41975	0.478368
Regulation of Lipid Metabolism by PPARalpha	1/119	1.86356	1.61775	RORA	0.41975	0.478368
Gastrulation	1/120	1.84781	1.59242	SMAD3	0.422405	0.479006
L1CAM Interactions	1/120	1.84781	1.59242	ANK3	0.422405	0.479006
Innate Immune System	6/1149	1.15893	0.991157	COLEC10;PTPRC;GLB1;STAT6;CD247;HLA-E	0.425184	0.480963
Rab Regulation of Trafficking	1/123	1.80209	1.51965	RIC1	0.430301	0.48555
Host Interactions of HIV Factors	1/126	1.75858	1.45141	CD247	0.43809	0.49191
MHC Class II Antigen Presentation	1/126	1.75858	1.45141	HLA-DQA1	0.43809	0.49191
Reproduction	1/127	1.74453	1.4296	TET2	0.440663	0.492379
Glycosaminoglycan Metabolism	1/127	1.74453	1.4296	GLB1	0.440663	0.492379
Vesicle-mediated Transport	4/752	1.17776	0.944893	RIC1;COG6;ANK3;IL7R	0.448306	0.499312
Class A 1 (Rhodopsin-like Receptors)	2/333	1.32917	1.06415	CXCR5;FPR3	0.449053	0.499312
Signaling by NTRKs	1/134	1.65213	1.28886	EGR2	0.45835	0.508413
SARS-CoV-2 Activates Modulates Innate and Adaptive Immune Responses	1/138	1.60357	1.21686	HLA-E	0.468208	0.518089
Complement Cascade	1/139	1.59187	1.19972	COLEC10	0.470644	0.519527
Parasite Infection	1/142	1.55776	1.15022	CD247	0.477887	0.523728
FCGR3A-mediated Phagocytosis	1/142	1.55776	1.15022	CD247	0.477887	0.523728
Leishmania Phagocytosis	1/142	1.55776	1.15022	CD247	0.477887	0.523728
Regulation of Actin Dynamics for Phagocytic Cup Formation	1/143	1.54671	1.13434	CD247	0.48028	0.525091
Clathrin-mediated Endocytosis	1/145	1.52508	1.10345	IL7R	0.485033	0.527762
Late Phase of HIV Life Cycle	1/145	1.52508	1.10345	NELFE	0.485033	0.527762
Metabolism of Amino Acids and Derivatives	2/358	1.23425	0.889003	RPS26;RPS23	0.486617	0.527816
Diseases of Glycosylation	1/146	1.51448	1.08844	GLB1	0.487393	0.527816
Death Receptor Signaling	1/157	1.40691	0.940017	BCL2L11	0.512659	0.553866
HIV Life Cycle	1/158	1.39788	0.927902	NELFE	0.514894	0.554969
Signaling by TGFB Family Members	1/161	1.37146	0.892781	SMAD3	0.521539	0.560807
Protein Localization	1/164	1.34601	0.859407	SEC61B	0.528093	0.566522
Cellular Senescence	1/167	1.32149	0.827666	ETS1	0.534558	0.571723
Apoptosis	1/168	1.31351	0.817432	BCL2L11	0.536694	0.571723
Fcgamma Receptor (FCGR) Dependent Phagocytosis	1/168	1.31351	0.817432	CD247	0.536694	0.571723
Separation of Sister Chromatids	1/177	1.24577	0.73241	PTTG1	0.555483	0.590362
Ion Channel Transport	1/184	1.19769	0.674141	ANO1	0.569574	0.603934
Programmed Cell Death	1/202	1.08944	0.549615	BCL2L11	0.603812	0.638755
Neurotransmitter Receptors and Postsynaptic Signal Transmission	1/204	1.0786	0.537673	ADCY3	0.607446	0.641115
Mitotic Anaphase	1/221	0.994394	0.448408	PTTG1	0.637032	0.669465
Mitotic Metaphase and Anaphase	1/222	0.989844	0.443765	PTTG1	0.638701	0.669465
Biological Oxidations	1/222	0.989844	0.443765	CYP2S1	0.638701	0.669465
Neutrophil Degranulation	2/478	0.91743	0.404528	PTPRC;GLB1	0.643434	0.672882
Cell Surface Interactions at the Vascular Wall	1/233	0.942385	0.396476	SLC7A10	0.656577	0.685059
Metabolism of RNA	3/761	0.861313	0.334562	RPS26;WDR46;RPS23	0.678119	0.705923
Aerobic Respiration and Respiratory Electron Transport	1/260	0.842986	0.304499	D2HGDH	0.696829	0.723752
Diseases of Metabolism	1/264	0.829996	0.29322	GLB1	0.702381	0.727865
Signaling by Receptor Tyrosine Kinases	2/536	0.815343	0.285293	EGR2;STAT6	0.704754	0.728671
Transmission Across Chemical Synapses	1/269	0.814303	0.279832	ADCY3	0.70918	0.731592
Metabolism of Carbohydrates	1/290	0.754325	0.231119	GLB1	0.736098	0.757199
RHO GTPase Effectors	1/291	0.751686	0.229067	KDM4C	0.737317	0.757199
Antigen Processing Ubiquitination & Proteasome Degradation	1/296	0.738757	0.219131	NPEPPS	0.743326	0.761659
Extracellular Matrix Organization	1/300	0.728725	0.211553	P4HA2	0.748035	0.764769
DNA Repair	1/312	0.700179	0.190631	RUVBL1	0.761656	0.776957
Cell Cycle	2/649	0.669017	0.149849	PTTG1;RUVBL1	0.799328	0.81357
Transcriptional Regulation by TP53	1/362	0.601662	0.126046	NELFE	0.810992	0.823608
M Phase	1/372	0.585145	0.116428	PTTG1	0.819572	0.830476
Neuronal System	1/411	0.528428	0.0861867	ADCY3	0.849506	0.858903
Olfactory Signaling Pathway	1/422	0.514331	0.079357	ADCY3	0.857022	0.86459
Cell Cycle, Mitotic	1/516	0.418425	0.0404643	PTTG1	0.907823	0.913821
Sensory Perception	1/640	0.335072	0.0177129	ADCY3	0.94851	0.952679
Signaling by Rho GTPases	1/672	0.318563	0.0144274	KDM4C	0.955721	0.957817
Signaling by Rho GTPases, Miro GTPases and RHOBTB3	1/688	0.310885	0.0130336	KDM4C	0.958943	0.958943

### Sheet: ST9
Table S9. Gene Ontology (GO) biological process enrichment based on nasal polyps loci
Term	Overlap	OR	Combined.Score	Genes	P	P_FDR
Positive Regulation of DNA-templated Transcription	23/1274	5.0446	93.912	IL10;TBX1;IL33;EGR2;SMAD3;KDM4C;BCL11A;RORC;TET2;GLIS3;RORA;GATA3;ETS1;RUNX3;ZFP90;RUNX1;IRF4;RUVBL1;CHP2;UBTF;TNFSF11;STAT6;ZFPM1	8.22288e-09	8.68336e-06
Positive Regulation of Cytokine Production	12/325	9.50993	165.485	IL10;CCBE1;IL33;PTPRC;TSLP;IRF4;RORA;GATA3;ZFPM1;RUNX1;FOXP1;HLA-E	2.77139e-08	1.4633e-05
Cytokine-Mediated Signaling Pathway	10/255	9.90879	150.742	IL10;IL1RL1;IL33;IL4R;TSLP;IL2RA;IL2RB;TNFSF11;STAT6;IL7R	2.47233e-07	8.70259e-05
Hemopoiesis	7/101	17.5665	259.312	IL10;PTPRC;TET2;IL7R;RUNX3;ZFPM1;RUNX1	3.88208e-07	0.000102487
Myeloid Leukocyte Differentiation	6/74	20.5962	282.87	IL1RL1;IL33;TNFSF11;GATA3;FOXP1;RUNX1	1.08481e-06	0.000229111
Positive Regulation of RNA Biosynthetic Process	13/555	5.95541	80.5681	IL10;TBX1;EGR2;SMAD3;RORC;RORA;GATA3;ETS1;RUNX3;ZFP90;RUNX1;IRF4;RUVBL1	1.33237e-06	0.000234498
Positive Regulation of Transcription by RNA Polymerase II	17/983	4.50494	59.5032	TBX1;IL33;EGR2;SMAD3;KDM4C;BCL11A;TET2;GLIS3;RORA;GATA3;ETS1;RUNX1;IRF4;CHP2;TNFSF11;STAT6;ZFPM1	1.83505e-06	0.00027683
Regulation of Interleukin-4 Production	4/22	50.8072	650.439	IRF4;GATA3;ZFPM1;HLA-E	2.75495e-06	0.000350947
Positive Regulation of CD8-positive, Alpha-Beta T Cell Activation	3/7	169.645	2149.22	RUNX3;HLA-E;RUNX1	3.14733e-06	0.000350947
T-helper Cell Differentiation	4/23	48.1307	607.146	RORC;GATA3;ZFPM1;FOXP1	3.32336e-06	0.000350947
Positive Regulation of Interleukin-13 Production	3/10	96.9253	1109.48	TSLP;IRF4;HLA-E	1.06846e-05	0.00102572
Regulation of Inflammatory Response	8/249	7.86602	85.939	IL10;IL33;TSLP;ALOX15;RORA;GATA3;ETS1;FOXP1	1.79963e-05	0.00158072
Regulation of CD4-positive, Alpha-Beta T Cell Differentiation	3/12	75.3788	817.646	IRF4;RUNX3;RUNX1	1.94596e-05	0.00158072
Cellular Response to Interleukin-4	3/13	67.8375	718.27	IL4R;STAT6;GATA3	2.52142e-05	0.00190187
Regulation of Interleukin-13 Production	3/15	56.5256	572.626	TSLP;IRF4;HLA-E	3.98499e-05	0.00280543
Regulation of Gene Expression	16/1127	3.60958	36.1768	IL10;IL33;SMAD3;NDFIP1;KDM4C;RORA;ANK3;GATA3;ETS1;RUNX3;FOXP1;HDAC7;HINT1;PTP4A3;PTPRC;RUVBL1	4.4392e-05	0.00292987
Regulation of Transcription by RNA Polymerase II	24/2250	2.84556	28.2659	TBX1;IL33;EGR2;SMAD3;KDM4C;BCL11A;RORC;TET2;GLIS3;RORA;GATA3;ETS1;RUNX3;BACH2;ZFP90;RUNX1;FOXP1;PTPRC;IRF4;RUVBL1;CHP2;TNFSF11;STAT6;ZFPM1	4.85294e-05	0.00301453
Cellular Response to Cytokine Stimulus	8/289	6.73258	66.4191	IL4R;TSLP;ALOX15;IL2RB;TNFSF11;STAT6;GATA3;IL7R	5.19447e-05	0.00304742
Positive Regulation of Interleukin-4 Production	3/17	48.4456	471.627	IRF4;GATA3;HLA-E	5.91645e-05	0.00325178
Positive Regulation of miRNA Transcription	4/47	21.2414	205.937	IL10;SMAD3;GATA3;ETS1	6.15867e-05	0.00325178
Positive Regulation of Antigen Receptor-Mediated Signaling Pathway	3/18	45.2136	432.069	PTPRC;CD226;FOXP1	7.07638e-05	0.00355841
Regulation of Interleukin-2 Production	4/50	19.8531	187.61	PTPRC;IRF4;RUNX1;HDAC7	7.86957e-05	0.00377739
Positive Regulation of miRNA Metabolic Process	4/53	18.6348	171.815	IL10;SMAD3;GATA3;ETS1	9.90252e-05	0.00454655
Positive Regulation of Leukocyte Activation	3/21	37.6723	341.972	IL33;TSLP;CD226	0.000114204	0.00502496
Positive Regulation of Signal Transduction	7/256	6.57965	57.1805	CCBE1;PTPRC;TSLP;TNFSF11;CD226;GATA3;IL7R	0.000168174	0.00698937
Macrophage Differentiation	3/24	32.2857	279.837	IL33;IL1RL1;GATA3	0.000172087	0.00698937
Peripheral Nervous System Neuron Development	2/5	149.109	1267.81	RUNX3;RUNX1	0.000202937	0.00738969
Ear Development	2/5	149.109	1267.81	TBX1;GATA3	0.000202937	0.00738969
Interleukin-4-Mediated Signaling Pathway	2/5	149.109	1267.81	IL4R;STAT6	0.000202937	0.00738969
Positive Regulation of Interleukin-2 Production	3/26	29.4753	248.29	PTPRC;IRF4;RUNX1	0.000219609	0.00768869
Negative Regulation of Inflammatory Response	5/121	9.92031	83.1485	IL10;IL33;GNAS;RORA;GATA3	0.000229033	0.00768869
Regulation of miRNA Transcription	4/66	14.7178	123.108	IL10;SMAD3;GATA3;ETS1	0.000232991	0.00768869
Positive Regulation of Interleukin-5 Production	2/6	111.826	905.802	TSLP;GATA3	0.000303504	0.00971212
Regulation of Cell Differentiation	6/201	7.13629	57.5711	TBX1;SMAD3;RORC;GATA3;RUNX3;RUNX1	0.000313607	0.00974027
Regulation of Tumor Necrosis Factor Production	5/131	9.12837	73.1526	IL10;IL33;PTPRC;FOXP1;HLA-E	0.000330877	0.00998302
Regulation of Immunoglobulin Production	3/31	24.2058	191.048	IL10;PTPRC;HLA-E	0.000373477	0.0106517
Cellular Response to Interleukin-2	2/7	89.4562	694.771	IL2RA;IL2RB	0.000423647	0.0106517
Cellular Response to Interleukin-7	2/7	89.4562	694.771	TSLP;IL7R	0.000423647	0.0106517
Interleukin-2-Mediated Signaling Pathway	2/7	89.4562	694.771	IL2RA;IL2RB	0.000423647	0.0106517
Interleukin-33-Mediated Signaling Pathway	2/7	89.4562	694.771	IL1RL1;IL33	0.000423647	0.0106517
Interleukin-7-Mediated Signaling Pathway	2/7	89.4562	694.771	TSLP;IL7R	0.000423647	0.0106517
Regulation of CD8-positive, Alpha-Beta T Cell Differentiation	2/7	89.4562	694.771	RUNX3;RUNX1	0.000423647	0.0106517
Negative Regulation of Transcription by RNA Polymerase II	11/732	3.65929	27.9386	IL33;SMAD3;PTPRC;BCL11A;RORC;GLIS3;GATA3;RUNX3;ZFPM1;BACH2;RUNX1	0.000483255	0.0118678
Regulation of DNA-templated Transcription	21/2139	2.51997	19.1221	IL10;TBX1;EGR2;SMAD3;BCL11A;RORC;GLIS3;RORA;GATA3;ETS1;RUNX3;BACH2;ZFP90;RUNX1;FOXP1;HINT1;PTP4A3;IRF4;RUVBL1;STAT6;ZFPM1	0.00050639	0.0119831
Negative Regulation of Cell Cycle	4/81	11.8418	89.7587	IL10;GATA3;ETS1;RUNX3	0.000510642	0.0119831
Positive Regulation of Multicellular Organismal Process	8/407	4.71299	35.502	IL10;IL33;IL4R;SMAD3;IRF4;GNAS;TNFSF11;STAT6	0.000535235	0.0122871
Negative Regulation of Alpha-Beta T Cell Differentiation	2/8	74.5431	557.723	RUNX3;RUNX1	0.000563191	0.0126538
Negative Regulation of DNA-templated Transcription	13/1006	3.17489	23.4934	IL33;SMAD3;BCL11A;RORC;GLIS3;GATA3;RUNX3;BACH2;RUNX1;FOXP1;PTPRC;MAF1;ZFPM1	0.0006114	0.0132091
Peptidyl-Lysine Modification	4/85	11.2547	83.2542	HINT1;EGR2;BCL11A;HDAC7	0.000612922	0.0132091
Positive Regulation of Immunoglobulin Production	3/38	19.3578	141.043	IL10;PTPRC;HLA-E	0.000684982	0.0144668
Lipoxygenase Pathway	2/9	63.8909	462.157	GPX4;ALOX15	0.00072196	0.01449
Regulation of B Cell Apoptotic Process	2/9	63.8909	462.157	IL10;FOXP1	0.00072196	0.01449
Regulation of Cell Population Proliferation	11/769	3.47396	25.1037	IL10;TBX1;SMAD3;KDM4C;TSLP;CHP2;STAT6;GATA3;IL7R;ETS1;RUNX1	0.000727245	0.01449
T-helper 17 Cell Differentiation	2/10	55.9017	392.059	IRF4;RORC	0.00089978	0.0169502
Response to Sterol	2/10	55.9017	392.059	RORC;RORA	0.00089978	0.0169502
Negative Regulation of CD4-positive, Alpha-Beta T Cell Activation	2/10	55.9017	392.059	RUNX3;RUNX1	0.00089978	0.0169502
Positive Regulation of Receptor Signaling Pathway via STAT	3/42	17.3689	121.428	IL10;TSLP;IL7R	0.000919986	0.0169502
Positive Regulation of Immune Response	4/95	10.0129	69.8827	IL10;PTPRC;CD226;HLA-DQA1	0.000930975	0.0169502
Positive Regulation of Production of Molecular Mediator of Immune Response	3/43	16.9338	117.218	IL10;PTPRC;HLA-E	0.000985744	0.0173491
Regulation of Chemokine Production	3/43	16.9338	117.218	IL33;TSLP;FOXP1	0.000985744	0.0173491
Positive Regulation of Cold-Induced Thermogenesis	4/99	9.58935	65.4521	IL4R;IRF4;GNAS;STAT6	0.00108574	0.0186755
Positive Regulation of Circadian Rhythm	2/11	49.6879	338.655	RORC;RORA	0.00109648	0.0186755
Regulation of Cytokine Production	5/172	6.873	46.5953	IL10;IL33;PTPRC;GATA3;FOXP1	0.00113687	0.0190562
Mononuclear Cell Differentiation	3/46	15.75	105.917	IL1RL1;IL33;GATA3	0.00120064	0.0198105
Regulation of Interleukin-5 Production	2/12	44.7169	296.754	TSLP;GATA3	0.00131188	0.0209901
T-helper Cell Lineage Commitment	2/12	44.7169	296.754	IRF4;ZFPM1	0.00131188	0.0209901
Positive Regulation of Leukocyte Cell-Cell Adhesion	3/48	15.0485	99.3345	TNFSF11;ETS1;HLA-DQA1	0.00135906	0.0214204
Arachidonate Metabolic Process	3/49	14.7206	96.2884	GPX4;CYP2S1;ALOX15	0.00144295	0.0224082
Positive Regulation of Cell-Cell Adhesion	3/50	14.4067	93.3908	IL10;TNFSF11;ANK3	0.00153003	0.0229914
Positive Regulation of Lymphocyte Activation	3/50	14.4067	93.3908	TNFSF11;HLA-DQA1;HLA-E	0.00153003	0.0229914
Positive Regulation of Alpha-Beta T Cell Differentiation	2/13	40.6496	263.093	RUNX3;RUNX1	0.00154582	0.0229914
Regulation of Lipid Metabolic Process	3/51	14.1058	90.6316	RORC;RORA;CERS2	0.00162034	0.023765
Positive Regulation of T Cell Activation	4/111	8.50875	54.4775	PTPRC;TNFSF11;GATA3;HLA-DQA1	0.00165737	0.0239751
Unsaturated Fatty Acid Metabolic Process	3/53	13.5402	85.4927	FADS2;GPX4;ALOX15	0.00181082	0.0257331
T Cell Activation	4/114	8.27544	52.1745	PTPRC;IRF4;GATA3;CD247	0.00182764	0.0257331
Regulation of Receptor Signaling Pathway via JAK-STAT	3/55	13.0181	80.8072	IL10;PTPRC;IL7R	0.00201471	0.0276304
Icosanoid Metabolic Process	3/55	13.0181	80.8072	GPX4;CYP2S1;ALOX15	0.00201471	0.0276304
Regulation of Carbohydrate Metabolic Process	2/15	34.3924	212.575	RORC;RORA	0.00206864	0.0280062
Myeloid Cell Differentiation	3/57	12.5347	76.5207	TET2;ZFPM1;RUNX1	0.00223236	0.0298401
Regulation of Interleukin-1 Production	2/16	31.9342	193.211	IL10;FOXP1	0.00235718	0.0311147
B Cell Proliferation	2/17	29.8037	176.679	IL10;PTPRC	0.00266358	0.0338884
Cellular Response to Sterol	2/17	29.8037	176.679	RORC;RORA	0.00266358	0.0338884
Muscle Tissue Morphogenesis	2/17	29.8037	176.679	TBX1;ZFPM1	0.00266358	0.0338884
Positive Regulation of Intracellular Signal Transduction	9/652	3.28859	19.2601	TBX1;PTP4A3;BCL2L11;SMAD3;NDFIP1;PTPRC;TNFSF11;RORA;GATA3	0.00286084	0.0359649
Pharyngeal System Development	2/18	27.9396	162.42	TBX1;GATA3	0.00298768	0.036686
Linoleic Acid Metabolic Process	2/18	27.9396	162.42	FADS2;ALOX15	0.00298768	0.036686
Positive Regulation of Phagocytosis	3/64	11.0924	64.0495	COLEC10;PTPRC;IL2RB	0.00310676	0.0377096
Negative Regulation of Cell Differentiation	5/220	5.32558	30.3877	TBX1;SMAD3;RORA;GATA3;HDAC7	0.00332599	0.0390641
Alpha-Beta T Cell Activation	2/19	26.2948	150.011	CD247;HLA-E	0.00332932	0.0390641
Regulation of Receptor Signaling Pathway via STAT	2/19	26.2948	150.011	TSLP;IL7R	0.00332932	0.0390641
Negative Regulation of Leukocyte Mediated Cytotoxicity	2/20	24.8327	139.127	PTPRC;HLA-E	0.00368834	0.0428009
Positive Regulation of Extracellular Matrix Organization	2/21	23.5245	129.513	SMAD3;RUNX1	0.00406456	0.0466541
Regulation of Steroid Metabolic Process	2/22	22.3472	120.967	RORC;RORA	0.00445784	0.0500796
Positive Regulation of Natural Killer Cell Mediated Cytotoxicity	2/22	22.3472	120.967	CD226;HLA-E	0.00445784	0.0500796
Positive Regulation of Metabolic Process	4/147	6.35512	34.2489	IL4R;IRF4;GNAS;STAT6	0.00456571	0.0507514
Regulation of Cold-Induced Thermogenesis	4/148	6.31066	33.8581	IL4R;IRF4;GNAS;STAT6	0.00467646	0.0514411
Regulation of Fat Cell Differentiation	3/75	9.39252	50.0361	SMAD3;RORC;RORA	0.00485752	0.0524553
Negative Regulation of Interleukin-2 Production	2/23	21.282	113.328	PTPRC;HDAC7	0.00486801	0.0524553
Lymphocyte Differentiation	3/76	9.26339	49.0053	IL10;PTPRC;GATA3	0.00504068	0.0537672
Regulation of Extracellular Matrix Organization	2/24	20.3136	106.464	RIC1;RUNX1	0.00529492	0.0542857
Negative Regulation of Response to Wounding	2/24	20.3136	106.464	IL33;CERS2	0.00529492	0.0542857
Osteoclast Differentiation	2/24	20.3136	106.464	TNFSF11;FOXP1	0.00529492	0.0542857
Positive Regulation of Cell Communication	2/24	20.3136	106.464	ANK3;GATA3	0.00529492	0.0542857
Negative Regulation of Response to External Stimulus	4/154	6.0564	31.646	IL10;RORA;GATA3;CERS2	0.00537919	0.0546195
Regulation of Protein Processing	2/25	19.4294	100.267	CCBE1;RUNX1	0.0057384	0.0561088
Response to Glucocorticoid	2/25	19.4294	100.267	IL10;BCL2L11	0.0057384	0.0561088
Long-Chain Fatty Acid Biosynthetic Process	2/25	19.4294	100.267	GPX4;ALOX15	0.0057384	0.0561088
Lymphocyte Proliferation	2/25	19.4294	100.267	IL10;PTPRC	0.0057384	0.0561088
Negative Regulation of Endothelial Cell Apoptotic Process	2/26	18.6189	94.6489	IL10;GATA3	0.0061983	0.0592408
Positive Regulation of Natural Killer Cell Mediated Immunity	2/26	18.6189	94.6489	CD226;HLA-E	0.0061983	0.0592408
Positive Regulation of Tumor Necrosis Factor Production	3/82	8.55725	43.4611	IL33;PTPRC;HLA-E	0.00622702	0.0592408
Regulation of T Cell Proliferation	3/83	8.44986	42.6321	IL10;PTPRC;HLA-E	0.00643953	0.0607155
Positive Regulation of Cell Population Proliferation	7/484	3.39483	17.0603	TBX1;KDM4C;PTPRC;TSLP;CHP2;IL7R;FOXP1	0.00656903	0.0613884
Positive Regulation of Vascular Endothelial Growth Factor Production	2/27	17.8733	89.5355	CCBE1;RORA	0.00667446	0.0618266
Inflammatory Response	5/261	4.46334	22.2677	IL1RL1;IL2RA;ALOX15;FPR3;GATA3	0.0068123	0.0620731
Positive Regulation of Tumor Necrosis Factor Superfamily Cytokine Production	3/85	8.24293	41.0458	IL33;PTPRC;HLA-E	0.00687742	0.0620731
Long-Chain Fatty Acid Metabolic Process	3/85	8.24293	41.0458	FADS2;GPX4;ALOX15	0.00687742	0.0620731
Regulation of Glucose Metabolic Process	2/28	17.185	84.8646	RORC;RORA	0.00716674	0.0641363
Regulation of Endothelial Cell Migration	3/88	7.9508	38.8316	GATA3;ETS1;FOXP1	0.00756677	0.0648382
T Cell Receptor Signaling Pathway	3/88	7.9508	38.8316	PTPRC;GATA3;CD247	0.00756677	0.0648382
Positive Regulation of Endothelial Cell Migration	3/88	7.9508	38.8316	GATA3;ETS1;FOXP1	0.00756677	0.0648382
Regulation of Macromolecule Biosynthetic Process	4/170	5.46822	26.6898	IL10;KDM4C;PTPRC;FOXP1	0.00759027	0.0648382
Regulation of Vascular Endothelial Growth Factor Production	2/29	16.5476	80.5836	CCBE1;RORA	0.00767497	0.0648382
Positive Regulation of Protein Import Into Nucleus	2/29	16.5476	80.5836	SMAD3;CHP2	0.00767497	0.0648382
Regulation of Androgen Receptor Signaling Pathway	2/29	16.5476	80.5836	KDM4C;FOXP1	0.00767497	0.0648382
Positive Regulation of Interleukin-10 Production	2/30	15.9559	76.6478	TSLP;IRF4	0.00819901	0.0683812
Positive Regulation of DNA-binding Transcription Factor Activity	4/174	5.33847	25.6285	IL10;SMAD3;TNFSF11;RORA	0.00822388	0.0683812
Positive Regulation of Response to Stimulus	3/92	7.59193	36.1538	RUVBL1;GATA3;HLA-DQA1	0.00854738	0.0705159
Antigen Processing and Presentation of Exogenous Peptide Antigen	2/31	15.4049	73.019	HLA-DQA1;HLA-E	0.00873871	0.0709852
Regulation of Transcription by RNA Polymerase I	2/31	15.4049	73.019	UBTF;MAF1	0.00873871	0.0709852
Negative Regulation of Fat Cell Differentiation	2/32	14.8906	69.6643	SMAD3;RORA	0.00929391	0.0740755
Chondrocyte Differentiation	2/32	14.8906	69.6643	RUNX3;RUNX1	0.00929391	0.0740755
Response to Calcium Ion	3/95	7.34326	34.3265	ALOX15;CHP2;D2HGDH	0.00932959	0.0740755
Negative Regulation of Developmental Growth	2/33	14.4096	66.5552	BCL11A;GNAS	0.00986446	0.077162
Regulation of Small Molecule Metabolic Process	2/33	14.4096	66.5552	RORC;RORA	0.00986446	0.077162
Positive Regulation of Establishment of Protein Localization	2/34	13.9586	63.6669	PTP4A3;ANK3	0.0104502	0.0811429
Negative Regulation of Myeloid Leukocyte Differentiation	2/35	13.5349	60.9778	ZFPM1;RUNX1	0.011051	0.0839561
Response to Transforming Growth Factor Beta	2/35	13.5349	60.9778	SMAD3;RUNX3	0.011051	0.0839561
Regulation of T Cell Mediated Cytotoxicity	2/35	13.5349	60.9778	PTPRC;HLA-E	0.011051	0.0839561
Negative Regulation of Cytokine Production	4/191	4.84898	21.7369	IL10;PTPRC;ZFPM1;HDAC7	0.011302	0.0852494
Regulation of Natural Killer Cell Mediated Cytotoxicity	2/36	13.1362	58.4691	CD226;HLA-E	0.0116668	0.0867614
Positive Regulation of Immune Effector Process	2/36	13.1362	58.4691	IL10;COLEC10	0.0116668	0.0867614
Muscle Cell Differentiation	2/37	12.7602	56.1241	TBX1;RORA	0.0122973	0.0908107
Regulation of Erythrocyte Differentiation	2/38	12.4051	53.9281	ETS1;ZFPM1	0.0129424	0.0936109
Ventricular Septum Development	2/38	12.4051	53.9281	GATA3;ZFPM1	0.0129424	0.0936109
Positive Regulation of Receptor Signaling Pathway via JAK-STAT	2/38	12.4051	53.9281	IL10;IL7R	0.0129424	0.0936109
Negative Regulation of T Cell Proliferation	2/39	12.0692	51.868	IL10;HLA-E	0.013602	0.0973422
Negative Regulation of Macromolecule Biosynthetic Process	4/202	4.57703	19.6563	IL10;SMAD3;NDFIP1;FOXP1	0.0136427	0.0973422
Negative Regulation of Developmental Process	3/111	6.25032	26.5942	TBX1;SMAD3;BCL11A	0.014195	0.0991805
Regulation of Cytokine-Mediated Signaling Pathway	2/40	11.751	49.9322	PTPRC;TSLP	0.014276	0.0991805
Regulation of DNA Recombination	2/40	11.751	49.9322	IL10;IL7R	0.014276	0.0991805
Regulation of T Cell Receptor Signaling Pathway	2/40	11.751	49.9322	PTPRC;CD226	0.014276	0.0991805
Cellular Response to Metal Ion	3/112	6.19266	26.2008	ALOX15;CHP2;ANK3	0.0145386	0.100345
Regulation of Protein Import Into Nucleus	2/41	11.4492	48.1105	SMAD3;CHP2	0.0149641	0.102504
Regulation of Cell Cycle	5/318	3.63994	15.2687	PTPRC;RUVBL1;GATA3;ETS1;RUNX3	0.0150742	0.102504
Regulation of Interleukin-6 Production	3/114	6.08047	25.4397	IL10;IL33;TSLP	0.0152398	0.102504
Antigen Receptor-Mediated Signaling Pathway	3/114	6.08047	25.4397	PTPRC;GATA3;CD247	0.0152398	0.102504
Positive Regulation of Inflammatory Response	3/115	6.02587	25.0715	IL33;TSLP;ETS1	0.0155974	0.104246
Regulation of Signal Transduction	4/211	4.37603	18.1585	UBTF;GNAS;RORA;GATA3	0.0157717	0.104748
Protein-Containing Complex Assembly	5/323	3.5818	14.8064	GPX4;HSPA4;IL2RB;CD247;SLC25A46	0.0160219	0.105745
Negative Regulation of Lymphocyte Proliferation	2/43	10.8896	44.7729	IL10;HLA-E	0.0163825	0.106134
Positive Regulation of Myeloid Leukocyte Differentiation	2/43	10.8896	44.7729	TNFSF11;RUNX1	0.0163825	0.106134
Mitochondrial Transport	2/43	10.8896	44.7729	STARD3;HSPA4	0.0163825	0.106134
Bone Development	2/44	10.6297	43.2413	PTPRC;GNAS	0.0171124	0.109519
Protein Sumoylation	2/44	10.6297	43.2413	EGR2;HDAC7	0.0171124	0.109519
Negative Regulation of Defense Response	3/121	5.71774	23.0205	IL10;RORA;GATA3	0.0178427	0.112909
Regulation of B Cell Proliferation	2/45	10.382	41.792	IL10;PTPRC	0.0178559	0.112909
Regulation of Interleukin-10 Production	2/46	10.1456	40.4188	TSLP;IRF4	0.018613	0.115043
T Cell Differentiation	2/46	10.1456	40.4188	PTPRC;GATA3	0.018613	0.115043
Positive Regulation of Nucleocytoplasmic Transport	2/46	10.1456	40.4188	SMAD3;CHP2	0.018613	0.115043
Protein-Containing Complex Organization	3/123	5.62188	22.3921	IL2RB;CD247;SLC25A46	0.0186291	0.115043
Regulation of Endothelial Cell Apoptotic Process	2/47	9.9196	39.1163	IL10;GATA3	0.0193834	0.117841
Cell Surface Receptor Signaling Pathway via JAK-STAT	2/47	9.9196	39.1163	TSLP;STAT6	0.0193834	0.117841
Regulation of RNA Biosynthetic Process	6/465	2.99116	11.79	HINT1;PTP4A3;SMAD3;RUVBL1;RORA;RUNX3	0.019417	0.117841
Positive Regulation of Cell Migration	5/344	3.35631	13.0576	PTPRC;RORA;GATA3;ETS1;FOXP1	0.0204362	0.118127
Positive Regulation of Smooth Muscle Cell Proliferation	2/49	9.49653	36.7037	IL10;FOXP1	0.0209639	0.118127
Apoptotic Process	4/232	3.96874	15.235	IL10;TBX1;BCL2L11;IL2RA	0.0215206	0.118127
Positive Regulation of Defense Response	3/130	5.31013	20.3815	IL33;TSLP;ETS1	0.0215315	0.118127
Regulation of Interleukin-12 Production	2/50	9.29822	35.5848	IL10;FOXP1	0.0217736	0.118127
Positive Regulation of Blood Vessel Endothelial Cell Migration	2/50	9.29822	35.5848	ETS1;HDAC7	0.0217736	0.118127
Cellular Response to Lipid	4/234	3.93383	14.9917	IL10;TBX1;RORC;RORA	0.0221268	0.118127
B Cell Chemotaxis	1/5	55.2917	209.677	HSD3B7	0.022546	0.118127
Regulation of Immunoglobulin Mediated Immune Response	1/5	55.2917	209.677	IL10	0.022546	0.118127
Regulation of Macrophage Proliferation	1/5	55.2917	209.677	IL33	0.022546	0.118127
Regulation of Natural Killer Cell Cytokine Production	1/5	55.2917	209.677	HLA-E	0.022546	0.118127
Nephric Duct Morphogenesis	1/5	55.2917	209.677	GATA3	0.022546	0.118127
Regulation of Transforming Growth Factor Beta2 Production	1/5	55.2917	209.677	SMAD3	0.022546	0.118127
Response to Glucagon	1/5	55.2917	209.677	GNAS	0.022546	0.118127
Response to Manganese Ion	1/5	55.2917	209.677	D2HGDH	0.022546	0.118127
Cytochrome Metabolic Process	1/5	55.2917	209.677	CYP2S1	0.022546	0.118127
Positive Regulation of Fever Generation	1/5	55.2917	209.677	TNFSF11	0.022546	0.118127
Positive Regulation of Granulocyte Differentiation	1/5	55.2917	209.677	RUNX1	0.022546	0.118127
Tongue Development	1/5	55.2917	209.677	TBX1	0.022546	0.118127
Tricuspid Valve Morphogenesis	1/5	55.2917	209.677	ZFPM1	0.022546	0.118127
Positive Regulation of Natural Killer Cell Cytokine Production	1/5	55.2917	209.677	HLA-E	0.022546	0.118127
Protection From Natural Killer Cell Mediated Cytotoxicity	1/5	55.2917	209.677	HLA-E	0.022546	0.118127
Lymph Node Development	1/5	55.2917	209.677	RORC	0.022546	0.118127
Membrane Raft Distribution	1/5	55.2917	209.677	PTPRC	0.022546	0.118127
Regulation of Fc Receptor Mediated Stimulatory Signaling Pathway	1/5	55.2917	209.677	PTPRC	0.022546	0.118127
Blood Vessel Morphogenesis	2/51	9.108	34.5191	TBX1;CCBE1	0.0225962	0.118127
Positive Regulation of Leukocyte Mediated Cytotoxicity	2/51	9.108	34.5191	CD226;HLA-E	0.0225962	0.118127
Negative Regulation of T Cell Activation	2/51	9.108	34.5191	IL10;HLA-E	0.0225962	0.118127
B Cell Differentiation	2/53	8.74994	32.5334	IL10;PTPRC	0.0242794	0.125681
Negative Regulation of Protein Catabolic Process	2/53	8.74994	32.5334	IL10;RIC1	0.0242794	0.125681
Negative Regulation of Multicellular Organismal Process	4/243	3.78397	13.9611	IL10;SMAD3;GNAS;GATA3	0.0249835	0.126651
Positive Regulation of Chemokine Production	2/54	8.58124	31.6074	IL33;TSLP	0.0251397	0.126651
Negative Regulation of Gene Expression	5/364	3.16609	11.639	IL10;RPS26;SMAD3;NDFIP1;FOXP1	0.0253205	0.126651
Cell Surface Receptor Signaling Pathway via STAT	2/55	8.41891	30.7222	TSLP;STAT6	0.0260123	0.126651
Response to Peptide Hormone	2/56	8.26259	29.8753	SMAD3;STAT6	0.0268972	0.126651
Negative Regulation of Granulocyte Differentiation	1/6	44.2311	159.768	RUNX1	0.0269945	0.126651
Negative Regulation of Transporter Activity	1/6	44.2311	159.768	NDFIP1	0.0269945	0.126651
Atrioventricular Valve Formation	1/6	44.2311	159.768	ZFPM1	0.0269945	0.126651
Norepinephrine Metabolic Process	1/6	44.2311	159.768	GATA3	0.0269945	0.126651
Response to Catecholamine	1/6	44.2311	159.768	GNAS	0.0269945	0.126651
Positive Regulation of Animal Organ Morphogenesis	1/6	44.2311	159.768	GATA3	0.0269945	0.126651
Serine Transport	1/6	44.2311	159.768	SLC7A10	0.0269945	0.126651
Enamel Mineralization	1/6	44.2311	159.768	TBX1	0.0269945	0.126651
Positive Regulation of Hormone Metabolic Process	1/6	44.2311	159.768	GATA3	0.0269945	0.126651
Epithelial Tube Formation	1/6	44.2311	159.768	GATA3	0.0269945	0.126651
Telomerase RNA Localization	1/6	44.2311	159.768	RUVBL1	0.0269945	0.126651
Telomerase RNA Localization to Cajal Body	1/6	44.2311	159.768	RUVBL1	0.0269945	0.126651
Positive Regulation of Mast Cell Activation	1/6	44.2311	159.768	TSLP	0.0269945	0.126651
Post-Translational Protein Targeting to Membrane, Translocation	1/6	44.2311	159.768	SEC61B	0.0269945	0.126651
Regulation of T Cell Tolerance Induction	1/6	44.2311	159.768	IL2RA	0.0269945	0.126651
Regulation of T-helper Cell Differentiation	1/6	44.2311	159.768	IRF4	0.0269945	0.126651
Cartilage Development	2/57	8.11195	29.0646	RUNX3;RUNX1	0.0277941	0.126651
Heart Morphogenesis	2/57	8.11195	29.0646	TBX1;ZFPM1	0.0277941	0.126651
Regulation of Multicellular Organismal Development	2/58	7.96669	28.2878	RUVBL1;GATA3	0.0287029	0.126651
Negative Regulation of Cell Population Proliferation	5/379	3.03678	10.706	IL10;SMAD3;GATA3;ETS1;RUNX3	0.0294389	0.126651
Cellular Response to Calcium Ion	2/59	7.82653	27.543	ALOX15;CHP2	0.0296236	0.126651
Lipid Metabolic Process	4/259	3.54366	12.3569	FADS2;STARD3;GPX4;ALOX15	0.0305911	0.126651
Cellular Response to Oxygen-Containing Compound	5/384	2.99595	10.4169	IL10;TBX1;RORC;GNAS;RORA	0.0309007	0.126651
Phosphate-Containing Compound Metabolic Process	3/150	4.58302	15.9039	PTPRC;GPX4;IP6K3	0.0311115	0.126651
Negative Regulation of Inflammatory Response to Wounding	1/7	36.8574	127.535	IL33	0.031423	0.126651
Regulation of Extracellular Matrix Constituent Secretion	1/7	36.8574	127.535	RIC1	0.031423	0.126651
Negative Regulation of Microglial Cell Activation	1/7	36.8574	127.535	PTPRC	0.031423	0.126651
Regulation of Mammary Gland Epithelial Cell Proliferation	1/7	36.8574	127.535	GATA3	0.031423	0.126651
Adenylate Cyclase-Activating Dopamine Receptor Signaling Pathway	1/7	36.8574	127.535	GNAS	0.031423	0.126651
Regulation of Thymocyte Apoptotic Process	1/7	36.8574	127.535	RORC	0.031423	0.126651
Cellular Response to Monoamine Stimulus	1/7	36.8574	127.535	GNAS	0.031423	0.126651
Cellular Response to Prostaglandin E Stimulus	1/7	36.8574	127.535	GNAS	0.031423	0.126651
Response to Angiotensin	1/7	36.8574	127.535	SMAD3	0.031423	0.126651
Positive Regulation of IRE1-mediated Unfolded Protein Response	1/7	36.8574	127.535	BCL2L11	0.031423	0.126651
Coronary Vasculature Morphogenesis	1/7	36.8574	127.535	TBX1	0.031423	0.126651
+ Reg of Endoplasmic Reticulum Stress-Induced Intrinsic Apoptotic Sgnlng Pway	1/7	36.8574	127.535	BCL2L11	0.031423	0.126651
Thyroid Gland Development	1/7	36.8574	127.535	TBX1	0.031423	0.126651
Transcription Initiation at RNA Polymerase I Promoter	1/7	36.8574	127.535	UBTF	0.031423	0.126651
Positive Regulation of Lymphocyte Apoptotic Process	1/7	36.8574	127.535	IL10	0.031423	0.126651
Ganglioside Catabolic Process	1/7	36.8574	127.535	GLB1	0.031423	0.126651
Venous Blood Vessel Development	1/7	36.8574	127.535	CCBE1	0.031423	0.126651
Positive Regulation of Natural Killer Cell Proliferation	1/7	36.8574	127.535	HLA-E	0.031423	0.126651
Positive Regulation of Phosphatase Activity	1/7	36.8574	127.535	CHP2	0.031423	0.126651
Hepoxilin Biosynthetic Process	1/7	36.8574	127.535	ALOX15	0.031423	0.126651
Hepoxilin Metabolic Process	1/7	36.8574	127.535	ALOX15	0.031423	0.126651
Hexose Catabolic Process	1/7	36.8574	127.535	GLB1	0.031423	0.126651
Proteoglycan Catabolic Process	1/7	36.8574	127.535	GLB1	0.031423	0.126651
Purine Nucleotide Catabolic Process	1/7	36.8574	127.535	HINT1	0.031423	0.126651
Regulation of CD8-positive, Alpha-Beta T Cell Proliferation	1/7	36.8574	127.535	HLA-E	0.031423	0.126651
Natural Killer Cell Differentiation	1/7	36.8574	127.535	PTPRC	0.031423	0.126651
Negative Regulation of B Cell Apoptotic Process	1/7	36.8574	127.535	FOXP1	0.031423	0.126651
Regulation of Antigen Receptor-Mediated Signaling Pathway	1/7	36.8574	127.535	PTPRC	0.031423	0.126651
Negative Regulation of T Cell Mediated Cytotoxicity	1/7	36.8574	127.535	PTPRC	0.031423	0.126651
Regulation of Phagocytosis	2/62	7.43408	25.4832	PTPRC;IL2RB	0.0324552	0.130028
Positive Regulation of ERK1 and ERK2 Cascade	3/153	4.49068	15.3581	PTPRC;ALOX15;TNFSF11	0.0327123	0.130028
Negative Regulation of Cellular Process	6/531	2.60625	8.79897	IL10;TBX1;SMAD3;GATA3;ETS1;RUNX3	0.0341805	0.130028
Regulation of Defense Response to Bacterium	1/8	31.5905	105.162	FOXP1	0.0358315	0.130028
Negative Regulation of Ferroptosis	1/8	31.5905	105.162	GPX4	0.0358315	0.130028
Negative Regulation of Leukocyte Proliferation	1/8	31.5905	105.162	IL33	0.0358315	0.130028
Negative Regulation of Production of Molecular Mediator of Immune Response	1/8	31.5905	105.162	IL10	0.0358315	0.130028
Regulation of miRNA Metabolic Process	1/8	31.5905	105.162	SMAD3	0.0358315	0.130028
Negative Regulation of Retrograde Protein Transport, ER to Cytosol	1/8	31.5905	105.162	UBAC2	0.0358315	0.130028
Regulation of Morphogenesis of an Epithelium	1/8	31.5905	105.162	FOXP1	0.0358315	0.130028
Regulation of Myeloid Leukocyte Differentiation	1/8	31.5905	105.162	FOXP1	0.0358315	0.130028
Regulation of Nephron Tubule Epithelial Cell Differentiation	1/8	31.5905	105.162	GATA3	0.0358315	0.130028
Regulation of Phosphatase Activity	1/8	31.5905	105.162	CHP2	0.0358315	0.130028
Box C/D snoRNP Assembly	1/8	31.5905	105.162	RUVBL1	0.0358315	0.130028
Regulation of Response to Wounding	1/8	31.5905	105.162	IL10	0.0358315	0.130028
Regulation of Tumor Necrosis Factor Superfamily Cytokine Production	1/8	31.5905	105.162	FOXP1	0.0358315	0.130028
Cellular Response to Hydroxyurea	1/8	31.5905	105.162	RTF2	0.0358315	0.130028
Response to Magnesium Ion	1/8	31.5905	105.162	D2HGDH	0.0358315	0.130028
Retrograde Transport, Vesicle Recycling Within Golgi	1/8	31.5905	105.162	COG6	0.0358315	0.130028
Cytochrome Complex Assembly	1/8	31.5905	105.162	SLC25A46	0.0358315	0.130028
Sensory Organ Morphogenesis	1/8	31.5905	105.162	TBX1	0.0358315	0.130028
Positive Regulation of Epithelial Tube Formation	1/8	31.5905	105.162	GATA3	0.0358315	0.130028
Galactose Catabolic Process	1/8	31.5905	105.162	GLB1	0.0358315	0.130028
Vascular Endothelial Cell Response to Laminar Fluid Shear Stress	1/8	31.5905	105.162	GNAS	0.0358315	0.130028
Positive Regulation of Opsonization	1/8	31.5905	105.162	COLEC10	0.0358315	0.130028
Monocyte Activation	1/8	31.5905	105.162	FOXP1	0.0358315	0.130028
Negative Regulation of T Cell Apoptotic Process	1/8	31.5905	105.162	RORC	0.0358315	0.130028
Regulation of Cell Killing	1/8	31.5905	105.162	IL10	0.0358315	0.130028
Regulation of Chemokine (C-C Motif) Ligand 5 Production	1/8	31.5905	105.162	IL10	0.0358315	0.130028
Chordate Embryonic Development	2/67	6.8605	22.5443	TBX1;GATA3	0.0373996	0.131581
Response to Molecule of Bacterial Origin	2/67	6.8605	22.5443	IL10;FOXP1	0.0373996	0.131581
Cellular Component Assembly	4/277	3.30698	10.8386	IL2RB;ANK3;CD247;SLC25A46	0.0377226	0.131581
Positive Regulation of Response to External Stimulus	3/163	4.20788	13.7215	IL33;TSLP;ETS1	0.0383537	0.131581
Regulation of T Cell Activation	2/68	6.75621	22.0195	TNFSF11;HLA-DQA1	0.0384212	0.131581
Positive Regulation of Intracellular Protein Transport	2/69	6.65504	21.5133	SMAD3;CHP2	0.0394534	0.131581
Regulation of Complement-Dependent Cytotoxicity	1/9	27.6403	88.8188	IL10	0.0402203	0.131581
Negative Regulation of Heterotypic Cell-Cell Adhesion	1/9	27.6403	88.8188	IL10	0.0402203	0.131581
Negative Regulation of Lymphocyte Apoptotic Process	1/9	27.6403	88.8188	FOXP1	0.0402203	0.131581
Regulation of Inflammatory Response to Wounding	1/9	27.6403	88.8188	IL33	0.0402203	0.131581
Regulation of Interleukin-18 Production	1/9	27.6403	88.8188	IL10	0.0402203	0.131581
T-helper 17 Cell Lineage Commitment	1/9	27.6403	88.8188	IRF4	0.0402203	0.131581
Negative Regulation of Protein Exit From Endoplasmic Reticulum	1/9	27.6403	88.8188	UBAC2	0.0402203	0.131581
Regulation of Mast Cell Activation	1/9	27.6403	88.8188	TSLP	0.0402203	0.131581
Negative Regulation of Receptor Binding	1/9	27.6403	88.8188	IL10	0.0402203	0.131581
Alpha-Linolenic Acid Metabolic Process	1/9	27.6403	88.8188	FADS2	0.0402203	0.131581
Regulation of Natural Killer Cell Proliferation	1/9	27.6403	88.8188	HLA-E	0.0402203	0.131581
Negative Regulation of Transcription by RNA Polymerase I	1/9	27.6403	88.8188	MAF1	0.0402203	0.131581
Antibacterial Innate Immune Response	1/9	27.6403	88.8188	IL33	0.0402203	0.131581
Cellular Response to Interferon-Alpha	1/9	27.6403	88.8188	GATA3	0.0402203	0.131581
Cellular Response to Interleukin-15	1/9	27.6403	88.8188	IL2RB	0.0402203	0.131581
Response to Hydroxyurea	1/9	27.6403	88.8188	RTF2	0.0402203	0.131581
Response to Interleukin-4	1/9	27.6403	88.8188	GATA3	0.0402203	0.131581
Response to Prostaglandin	1/9	27.6403	88.8188	GNAS	0.0402203	0.131581
Collagen Biosynthetic Process	1/9	27.6403	88.8188	TMEM131	0.0402203	0.131581
Tooth Mineralization	1/9	27.6403	88.8188	TBX1	0.0402203	0.131581
Positive Regulation of Mesenchymal Cell Proliferation	1/9	27.6403	88.8188	TBX1	0.0402203	0.131581
Positive Regulation of Sodium Ion Transmembrane Transporter Activity	1/9	27.6403	88.8188	ANK3	0.0402203	0.131581
Interleukin-15-Mediated Signaling Pathway	1/9	27.6403	88.8188	IL2RB	0.0402203	0.131581
Regulation of CD8-positive, Alpha-Beta T Cell Activation	1/9	27.6403	88.8188	HLA-E	0.0402203	0.131581
Regulation of Cell-Cell Adhesion Involved in Gastrulation	1/9	27.6403	88.8188	IL10	0.0402203	0.131581
Negative Regulation of Immune Response	2/70	6.55684	21.0248	ALOX15;GNAS	0.040496	0.131581
Positive Regulation of Apoptotic Signaling Pathway	2/70	6.55684	21.0248	BCL2L11;TNFSF11	0.040496	0.131581
Fatty Acid Biosynthetic Process	2/70	6.55684	21.0248	GPX4;ALOX15	0.040496	0.131581
Negative Regulation of Epithelial Cell Proliferation	2/73	6.27884	19.6574	GATA3;RUNX3	0.0436859	0.136087
Embryonic Organ Development	2/73	6.27884	19.6574	GATA3;ZFPM1	0.0436859	0.136087
Regulation of Extracellular Matrix Assembly	1/10	24.5679	76.4126	SMAD3	0.0445892	0.136087
Regulation of Granulocyte Differentiation	1/10	24.5679	76.4126	RUNX1	0.0445892	0.136087
RNA Localization to Cajal Body	1/10	24.5679	76.4126	RUVBL1	0.0445892	0.136087
Regulation of Opsonization	1/10	24.5679	76.4126	COLEC10	0.0445892	0.136087
Atrial Septum Morphogenesis	1/10	24.5679	76.4126	ZFPM1	0.0445892	0.136087
Cell Surface Pattern Recognition Receptor Signaling Pathway	1/10	24.5679	76.4126	COLEC10	0.0445892	0.136087
Cellular Response to Prostaglandin Stimulus	1/10	24.5679	76.4126	GNAS	0.0445892	0.136087
Response to Corticosteroid	1/10	24.5679	76.4126	IL10	0.0445892	0.136087
Small Nucleolar Ribonucleoprotein Complex Assembly	1/10	24.5679	76.4126	RUVBL1	0.0445892	0.136087
Galactose Metabolic Process	1/10	24.5679	76.4126	GLB1	0.0445892	0.136087
Growth Hormone Receptor Signaling Pathway via JAK-STAT	1/10	24.5679	76.4126	STAT6	0.0445892	0.136087
Positive Regulation of Protein Maturation	1/10	24.5679	76.4126	CCBE1	0.0445892	0.136087
Inositol Phosphate Biosynthetic Process	1/10	24.5679	76.4126	IP6K3	0.0445892	0.136087
Mesenchymal to Epithelial Transition	1/10	24.5679	76.4126	GATA3	0.0445892	0.136087
Mesonephros Development	1/10	24.5679	76.4126	GATA3	0.0445892	0.136087
Mitral Valve Morphogenesis	1/10	24.5679	76.4126	ZFPM1	0.0445892	0.136087
Muscle Cell Fate Commitment	1/10	24.5679	76.4126	TBX1	0.0445892	0.136087
Negative Regulation of B Cell Proliferation	1/10	24.5679	76.4126	IL10	0.0445892	0.136087
Regulation of Animal Organ Morphogenesis	1/10	24.5679	76.4126	TBX1	0.0445892	0.136087
Positive Regulation of Protein Localization to Nucleus	2/75	6.1062	18.8199	SMAD3;CHP2	0.0458629	0.139571
Regulation of Non-Canonical NF-kappaB Signal Transduction	2/77	5.94277	18.0357	PTP4A3;HDAC7	0.0480793	0.1412
Cellular Response to Hypoxia	2/77	5.94277	18.0357	NPEPPS;RORA	0.0480793	0.1412
Positive Regulation of Interleukin-6 Production	2/77	5.94277	18.0357	IL33;TSLP	0.0480793	0.1412
Positive Regulation of Lymphocyte Proliferation	2/77	5.94277	18.0357	PTPRC;HLA-E	0.0480793	0.1412
Positive Regulation of Gene Expression	5/436	2.62748	7.93351	IL10;IL33;SMAD3;ANK3;ETS1	0.0488285	0.1412
Regulation of Ferroptosis	1/11	22.11	66.7101	GPX4	0.0489385	0.1412
SRP-dependent Cotranslational Protein Targeting to Membrane	1/11	22.11	66.7101	SEC61B	0.0489385	0.1412
Regulation of Mesenchymal Cell Proliferation	1/11	22.11	66.7101	TBX1	0.0489385	0.1412
Negative Regulation of Response to Cytokine Stimulus	1/11	22.11	66.7101	PTPRC	0.0489385	0.1412
Nodal Signaling Pathway	1/11	22.11	66.7101	SMAD3	0.0489385	0.1412
Catecholamine Biosynthetic Process	1/11	22.11	66.7101	GATA3	0.0489385	0.1412
Positive Regulation of B Cell Differentiation	1/11	22.11	66.7101	IL10	0.0489385	0.1412
Complement Receptor Mediated Signaling Pathway	1/11	22.11	66.7101	FPR3	0.0489385	0.1412
Positive Regulation of Bone Resorption	1/11	22.11	66.7101	TNFSF11	0.0489385	0.1412
Positive Regulation of Endoplasmic Reticulum Unfolded Protein Response	1/11	22.11	66.7101	BCL2L11	0.0489385	0.1412
Positive Regulation of Extracellular Matrix Assembly	1/11	22.11	66.7101	SMAD3	0.0489385	0.1412
Positive Regulation of Gene Expression via Chromosomal CpG Island Demethylation	1/11	22.11	66.7101	TET2	0.0489385	0.1412
Hematopoietic Stem Cell Proliferation	1/11	22.11	66.7101	RUNX1	0.0489385	0.1412
Positive Regulation of Vascular Endothelial Growth Factor Signaling Pathway	1/11	22.11	66.7101	CCBE1	0.0489385	0.1412
Cellular Response to Decreased Oxygen Levels	2/78	5.86428	17.6622	NPEPPS;RORA	0.0492019	0.141573
Negative Regulation of Locomotion	1/12	20.099	58.9386	GATA3	0.0532682	0.14758
Alanine Transport	1/12	20.099	58.9386	SLC7A10	0.0532682	0.14758
Regulation of Response to Stress	1/12	20.099	58.9386	IL10	0.0532682	0.14758
Regulation of Retrograde Protein Transport, ER to Cytosol	1/12	20.099	58.9386	UBAC2	0.0532682	0.14758
Regulation of Transforming Growth Factor Beta Production	1/12	20.099	58.9386	SMAD3	0.0532682	0.14758
Cellular Response to Catecholamine Stimulus	1/12	20.099	58.9386	GNAS	0.0532682	0.14758
Phospholipid Homeostasis	1/12	20.099	58.9386	SLC25A46	0.0532682	0.14758
Positive Regulation of Glycoprotein Biosynthetic Process	1/12	20.099	58.9386	IL33	0.0532682	0.14758
Vascular Endothelial Cell Response to Fluid Shear Stress	1/12	20.099	58.9386	GNAS	0.0532682	0.14758
Positive Regulation of Natural Killer Cell Activation	1/12	20.099	58.9386	HLA-E	0.0532682	0.14758
Positive Regulation of Neuroinflammatory Response	1/12	20.099	58.9386	IL33	0.0532682	0.14758
Post-Translational Protein Targeting to Endoplasmic Reticulum Membrane	1/12	20.099	58.9386	SEC61B	0.0532682	0.14758
Primary miRNA Processing	1/12	20.099	58.9386	SMAD3	0.0532682	0.14758
Regulation of Interleukin-8 Production	2/83	5.5009	15.9594	IL10;PTPRC	0.0549554	0.14758
Organophosphate Metabolic Process	2/83	5.5009	15.9594	GPX4;IP6K3	0.0549554	0.14758
Ribosomal Small Subunit Biogenesis	2/85	5.36781	15.3471	WDR46;RPS23	0.0573203	0.14758
Positive Regulation of Endocytosis	2/85	5.36781	15.3471	PTPRC;IL2RB	0.0573203	0.14758
Negative Regulation of Fibroblast Growth Factor Receptor Signaling Pathway	1/13	18.4231	52.5909	GATA3	0.0575784	0.14758
Negative Regulation of Interleukin-12 Production	1/13	18.4231	52.5909	IL10	0.0575784	0.14758
Regulation of Homotypic Cell-Cell Adhesion	1/13	18.4231	52.5909	TNFSF11	0.0575784	0.14758
MHC Class II Protein Complex Assembly	1/13	18.4231	52.5909	HLA-DQA1	0.0575784	0.14758
Adenylate Cyclase-Activating Adrenergic Receptor Signaling Pathway	1/13	18.4231	52.5909	GNAS	0.0575784	0.14758
Adipose Tissue Development	1/13	18.4231	52.5909	RORC	0.0575784	0.14758
Ag Processing and Presentation of Endogenous Pep Ag via MHC Cls I via ER Pway	1/13	18.4231	52.5909	HLA-E	0.0575784	0.14758
Ag Processing and Presentation of Endogenous Pep Ag via MHC Cls I via ER Pway, TAP-ind	1/13	18.4231	52.5909	HLA-E	0.0575784	0.14758
Antigen Processing and Presentation of Endogenous Peptide Antigen via MHC Class Ib	1/13	18.4231	52.5909	HLA-E	0.0575784	0.14758
Antigen Processing and Presentation of Peptide Antigen via MHC Class Ib	1/13	18.4231	52.5909	HLA-E	0.0575784	0.14758
Atrial Septum Development	1/13	18.4231	52.5909	ZFPM1	0.0575784	0.14758
Atrioventricular Valve Development	1/13	18.4231	52.5909	ZFPM1	0.0575784	0.14758
Nuclear Body Organization	1/13	18.4231	52.5909	ETS1	0.0575784	0.14758
Outer Mitochondrial Membrane Organization	1/13	18.4231	52.5909	HSPA4	0.0575784	0.14758
Cardiac Right Ventricle Morphogenesis	1/13	18.4231	52.5909	GATA3	0.0575784	0.14758
Peptide Antigen Assembly With MHC Class II Protein Complex	1/13	18.4231	52.5909	HLA-DQA1	0.0575784	0.14758
Cochlea Morphogenesis	1/13	18.4231	52.5909	TBX1	0.0575784	0.14758
Cristae Formation	1/13	18.4231	52.5909	SLC25A46	0.0575784	0.14758
Embryonic Hemopoiesis	1/13	18.4231	52.5909	ZFPM1	0.0575784	0.14758
Substrate-Dependent Cell Migration	1/13	18.4231	52.5909	PTPRC	0.0575784	0.14758
Positive Regulation of Heterotypic Cell-Cell Adhesion	1/13	18.4231	52.5909	IL10	0.0575784	0.14758
+ Reg of Insulin Secretion Inv in Cellular Resp to Glucose Stimulus	1/13	18.4231	52.5909	ANO1	0.0575784	0.14758
Positive Regulation of Myelination	1/13	18.4231	52.5909	EGR2	0.0575784	0.14758
Positive Regulation of Sodium Ion Transport	1/13	18.4231	52.5909	ANK3	0.0575784	0.14758
Lipid Oxidation	1/13	18.4231	52.5909	ALOX15	0.0575784	0.14758
Protein Deacetylation	1/13	18.4231	52.5909	HDAC7	0.0575784	0.14758
Protein Insertion Into Mitochondrial Outer Membrane	1/13	18.4231	52.5909	HSPA4	0.0575784	0.14758
Mitochondrial Fission	1/13	18.4231	52.5909	SLC25A46	0.0575784	0.14758
Regulation of Programmed Cell Death	3/195	3.50089	9.8802	BCL2L11;RUVBL1;ETS1	0.059475	0.150887
Cellular Response to Tumor Necrosis Factor	2/87	5.24098	14.7695	TNFSF11;GATA3	0.0597203	0.150887
Positive Regulation of Biosynthetic Process	2/87	5.24098	14.7695	SMAD3;RUNX1	0.0597203	0.150887
Response to Endoplasmic Reticulum Stress	3/196	3.48257	9.78586	BCL2L11;ALOX15;SEC61B	0.0602078	0.150887
Protein Metabolic Process	6/614	2.24083	6.26204	RPS26;NPEPPS;COLEC10;CYP2S1;D2HGDH;RPS23	0.0611442	0.150887
Regulation of Establishment of Protein Localization	1/14	17.0051	47.3207	PTP4A3	0.0618692	0.150887
Regulation of Immune Effector Process	1/14	17.0051	47.3207	IRF4	0.0618692	0.150887
Negative Regulation of Neuroinflammatory Response	1/14	17.0051	47.3207	PTPRC	0.0618692	0.150887
T Cell Differentiation in Thymus	1/14	17.0051	47.3207	PTPRC	0.0618692	0.150887
Negative Regulation of Transcription Elongation by RNA Polymerase II	1/14	17.0051	47.3207	NELFE	0.0618692	0.150887
Polyol Biosynthetic Process	1/14	17.0051	47.3207	IP6K3	0.0618692	0.150887
Positive Regulation of T Cell Receptor Signaling Pathway	1/14	17.0051	47.3207	CD226	0.0618692	0.150887
Response to Prostaglandin E	1/14	17.0051	47.3207	GNAS	0.0618692	0.150887
Retinoic Acid Receptor Signaling Pathway	1/14	17.0051	47.3207	TBX1	0.0618692	0.150887
Embryonic Cranial Skeleton Morphogenesis	1/14	17.0051	47.3207	TBX1	0.0618692	0.150887
Thymus Development	1/14	17.0051	47.3207	TBX1	0.0618692	0.150887
Glycolipid Catabolic Process	1/14	17.0051	47.3207	GLB1	0.0618692	0.150887
Positive Regulation of Response to Cytokine Stimulus	1/14	17.0051	47.3207	TSLP	0.0618692	0.150887
Positive Regulation of Telomere Maintenance in Response to DNA Damage	1/14	17.0051	47.3207	RUVBL1	0.0618692	0.150887
Negative Regulation of Androgen Receptor Signaling Pathway	1/14	17.0051	47.3207	FOXP1	0.0618692	0.150887
Regulation of Chemokine (C-X-C Motif) Ligand 2 Production	1/14	17.0051	47.3207	FOXP1	0.0618692	0.150887
Positive Regulation of Cellular Process	6/622	2.21081	6.06808	TBX1;EGR2;KDM4C;TSLP;CHP2;IL7R	0.0642657	0.152688
Regulation of Epithelial to Mesenchymal Transition	2/91	5.00442	13.7081	SMAD3;GATA3	0.0646221	0.152688
Calcium-Mediated Signaling	2/91	5.00442	13.7081	CXCR5;TNFSF11	0.0646221	0.152688
DNA-templated Transcription	3/203	3.35949	9.15923	UBTF;GLIS3;ETS1	0.0654561	0.152688
Negative Regulation of Apoptotic Process	5/475	2.40463	6.55007	IL10;TBX1;TSLP;IL2RB;GATA3	0.0656154	0.152688
Sensory Perception of Mechanical Stimulus	2/92	4.94856	13.4606	TBX1;RORA	0.0658682	0.152688
2-Oxoglutarate Metabolic Process	1/15	15.7897	42.8843	D2HGDH	0.0661407	0.152688
Negative Regulation of Establishment of Protein Localization	1/15	15.7897	42.8843	NDFIP1	0.0661407	0.152688
Negative Regulation of Macrophage Activation	1/15	15.7897	42.8843	PTPRC	0.0661407	0.152688
Regulation of Isotype Switching	1/15	15.7897	42.8843	IL10	0.0661407	0.152688
Regulation of Microglial Cell Activation	1/15	15.7897	42.8843	PTPRC	0.0661407	0.152688
Regulation of Monocyte Differentiation	1/15	15.7897	42.8843	FOXP1	0.0661407	0.152688
Aorta Development	1/15	15.7897	42.8843	TBX1	0.0661407	0.152688
Odontogenesis of Dentin-Containing Tooth	1/15	15.7897	42.8843	TBX1	0.0661407	0.152688
Regulation of Telomere Maintenance in Response to DNA Damage	1/15	15.7897	42.8843	RUVBL1	0.0661407	0.152688
Renal Water Homeostasis	1/15	15.7897	42.8843	GNAS	0.0661407	0.152688
Positive Regulation of Alpha-Beta T Cell Proliferation	1/15	15.7897	42.8843	HLA-E	0.0661407	0.152688
Defense Response to Protozoan	1/15	15.7897	42.8843	IRF4	0.0661407	0.152688
Stem Cell Development	1/15	15.7897	42.8843	PTPRC	0.0661407	0.152688
Sympathetic Nervous System Development	1/15	15.7897	42.8843	GATA3	0.0661407	0.152688
Positive Regulation of Immunoglobulin Mediated Immune Response	1/15	15.7897	42.8843	CD226	0.0661407	0.152688
Unsaturated Fatty Acid Biosynthetic Process	1/15	15.7897	42.8843	ALOX15	0.0661407	0.152688
Regulation of IRE1-mediated Unfolded Protein Response	1/15	15.7897	42.8843	BCL2L11	0.0661407	0.152688
Regulation of MHC Class II Biosynthetic Process	1/15	15.7897	42.8843	IL10	0.0661407	0.152688
Positive Regulation of Canonical NF-kappaB Signal Transduction	3/204	3.34261	9.07428	NDFIP1;TNFSF11;RORA	0.0662226	0.152688
Regulation of Epithelial Cell Proliferation	2/93	4.89394	13.2197	TBX1;RUNX3	0.0671224	0.15409
Positive Regulation of Cellular Component Biogenesis	2/93	4.89394	13.2197	BCL2L11;SMAD3	0.0671224	0.15409
Regulation of Immune Response	2/94	4.8405	12.9852	IRF4;HLA-DQA1	0.0683845	0.154864
Negative Regulation of Cytokine Production Involved in Immune Response	1/16	14.7363	39.1052	IL10	0.0703929	0.154864
Negative Regulation of Interleukin-8 Production	1/16	14.7363	39.1052	IL10	0.0703929	0.154864
Negative Regulation of Natural Killer Cell Mediated Immunity	1/16	14.7363	39.1052	HLA-E	0.0703929	0.154864
Regulation of Multicellular Organism Growth	1/16	14.7363	39.1052	GNAS	0.0703929	0.154864
Regulation of Natural Killer Cell Activation	1/16	14.7363	39.1052	HLA-E	0.0703929	0.154864
Regulation of Plasminogen Activation	1/16	14.7363	39.1052	RUNX1	0.0703929	0.154864
Autonomic Nervous System Development	1/16	14.7363	39.1052	GATA3	0.0703929	0.154864
Peptide Catabolic Process	1/16	14.7363	39.1052	NPEPPS	0.0703929	0.154864
Regulation of Stem Cell Proliferation	1/16	14.7363	39.1052	PTPRC	0.0703929	0.154864
Cellular Response to Corticosteroid Stimulus	1/16	14.7363	39.1052	BCL2L11	0.0703929	0.154864
Cellular Response to Laminar Fluid Shear Stress	1/16	14.7363	39.1052	GNAS	0.0703929	0.154864
Ceramide Catabolic Process	1/16	14.7363	39.1052	GLB1	0.0703929	0.154864
Positive Regulation of Collagen Biosynthetic Process	1/16	14.7363	39.1052	RUNX1	0.0703929	0.154864
Endoplasmic Reticulum to Cytosol Transport	1/16	14.7363	39.1052	SEC61B	0.0703929	0.154864
Epoxygenase P450 Pathway	1/16	14.7363	39.1052	CYP2S1	0.0703929	0.154864
Glycosphingolipid Catabolic Process	1/16	14.7363	39.1052	GLB1	0.0703929	0.154864
Regulation of B Cell Receptor Signaling Pathway	1/16	14.7363	39.1052	FOXP1	0.0703929	0.154864
Regulation of DNA Strand Elongation	1/16	14.7363	39.1052	RUVBL1	0.0703929	0.154864
Regulation of Autophagosome Maturation	1/16	14.7363	39.1052	CLEC16A	0.0703929	0.154864
B Cell Activation	2/96	4.73703	12.5343	IL10;PTPRC	0.0709323	0.155404
Sensory Perception of Sound	2/96	4.73703	12.5343	TBX1;RORA	0.0709323	0.155404
Regulation of Organelle Organization	2/97	4.68693	12.3176	RUVBL1;CLEC16A	0.0722178	0.157296
Positive Regulation of Hydrolase Activity	2/98	4.63787	12.1064	RIC1;CHP2	0.0735108	0.157296
Negative Regulation of Inflammatory Response to Antigenic Stimulus	1/17	13.8146	35.8525	GNAS	0.074626	0.157296
Regulation of mRNA Metabolic Process	1/17	13.8146	35.8525	HDAC7	0.074626	0.157296
Negative Regulation of Receptor Signaling Pathway via JAK-STAT	1/17	13.8146	35.8525	PTPRC	0.074626	0.157296
Negative Regulation of Receptor Signaling Pathway via STAT	1/17	13.8146	35.8525	PTPRC	0.074626	0.157296
Negative Regulation of Vascular Associated Smooth Muscle Cell Proliferation	1/17	13.8146	35.8525	IL10	0.074626	0.157296
Polyol Metabolic Process	1/17	13.8146	35.8525	IP6K3	0.074626	0.157296
Positive Regulation of Cell Migration Involved in Sprouting Angiogenesis	1/17	13.8146	35.8525	HDAC7	0.074626	0.157296
Positive Regulation of Collagen Metabolic Process	1/17	13.8146	35.8525	RUNX1	0.074626	0.157296
Positive Regulation of Glial Cell Differentiation	1/17	13.8146	35.8525	EGR2	0.074626	0.157296
Positive Regulation of Leukocyte Adhesion to Vascular Endothelial Cell	1/17	13.8146	35.8525	ETS1	0.074626	0.157296
Transcription by RNA Polymerase I	1/17	13.8146	35.8525	UBTF	0.074626	0.157296
Positive Regulation of Macrophage Activation	1/17	13.8146	35.8525	IL33	0.074626	0.157296
Positive Regulation of Transcription Regulatory Region DNA Binding	1/17	13.8146	35.8525	GATA3	0.074626	0.157296
Keratan Sulfate Proteoglycan Metabolic Process	1/17	13.8146	35.8525	GLB1	0.074626	0.157296
Lymphocyte Migration	1/17	13.8146	35.8525	GATA3	0.074626	0.157296
Negative Regulation of T Cell Mediated Immunity	1/17	13.8146	35.8525	PTPRC	0.074626	0.157296
Negative Regulation of Chemokine Production	1/17	13.8146	35.8525	IL10	0.074626	0.157296
Cytoplasmic Translation	2/101	4.49665	11.5039	RPS26;RPS23	0.0774344	0.158581
Intracellular Signaling Cassette	4/354	2.56933	6.55056	SMAD3;CXCR5;TNFSF11;GATA3	0.078119	0.158581
Positive Regulation of Macromolecule Biosynthetic Process	4/355	2.56188	6.51106	IL33;SMAD3;ANK3;ETS1	0.0787467	0.158581
Phospholipase C-activating G Protein-Coupled Receptor Signaling Pathway	2/102	4.45146	11.3129	ANO1;FPR3	0.0787569	0.158581
G Protein-Coupled Dopamine Receptor Signaling Pathway	1/18	13.0013	33.0277	GNAS	0.07884	0.158581
Regulation of Inflammatory Response to Antigenic Stimulus	1/18	13.0013	33.0277	GNAS	0.07884	0.158581
SMAD Protein Signal Transduction	1/18	13.0013	33.0277	SMAD3	0.07884	0.158581
Activation of Adenylate Cyclase Activity	1/18	13.0013	33.0277	GNAS	0.07884	0.158581
Androgen Receptor Signaling Pathway	1/18	13.0013	33.0277	KDM4C	0.07884	0.158581
Aorta Morphogenesis	1/18	13.0013	33.0277	TBX1	0.07884	0.158581
Regulation of Protein-Containing Complex Disassembly	1/18	13.0013	33.0277	CLEC16A	0.07884	0.158581
Cardiac Atrium Morphogenesis	1/18	13.0013	33.0277	ZFPM1	0.07884	0.158581
Peptide Antigen Assembly With MHC Protein Complex	1/18	13.0013	33.0277	HLA-DQA1	0.07884	0.158581
Cellular Response to Glucocorticoid Stimulus	1/18	13.0013	33.0277	BCL2L11	0.07884	0.158581
Positive Regulation of Alpha-Beta T Cell Activation	1/18	13.0013	33.0277	HLA-E	0.07884	0.158581
Retrograde Protein Transport, ER to Cytosol	1/18	13.0013	33.0277	SEC61B	0.07884	0.158581
Positive Regulation of Homotypic Cell-Cell Adhesion	1/18	13.0013	33.0277	TNFSF11	0.07884	0.158581
Ureteric Bud Morphogenesis	1/18	13.0013	33.0277	GATA3	0.07884	0.158581
Positive Regulation of Stem Cell Proliferation	1/18	13.0013	33.0277	PTPRC	0.07884	0.158581
Protein Deacylation	1/18	13.0013	33.0277	HDAC7	0.07884	0.158581
Megakaryocyte Differentiation	1/18	13.0013	33.0277	ZFPM1	0.07884	0.158581
Purine Ribonucleotide Catabolic Process	1/18	13.0013	33.0277	HINT1	0.07884	0.158581
Regulation of Adaptive Immune Response	1/18	13.0013	33.0277	ALOX15	0.07884	0.158581
Negative Regulation of DNA-templated Transcription, Elongation	1/18	13.0013	33.0277	NELFE	0.07884	0.158581
Defense Response to Bacterium	3/221	3.07928	7.78223	IL33;TSLP;HLA-E	0.0798756	0.160359
Regulation of Defense Response	2/103	4.40716	11.1265	ALOX15;FOXP1	0.0800864	0.160477
Regulation of ERK1 and ERK2 Cascade	3/223	3.05098	7.64714	PTPRC;ALOX15;TNFSF11	0.081557	0.16208
Positive Regulation of NF-kappaB Transcription Factor Activity	2/105	4.32115	10.7672	TNFSF11;RORA	0.0827665	0.16208
Adrenergic Receptor Signaling Pathway	1/19	12.2784	30.5547	GNAS	0.0830351	0.16208
Regulation of Tissue Remodeling	1/19	12.2784	30.5547	RUNX1	0.0830351	0.16208
Response to Fibroblast Growth Factor	1/19	12.2784	30.5547	TBX1	0.0830351	0.16208
Response to Interferon-Alpha	1/19	12.2784	30.5547	GATA3	0.0830351	0.16208
Positive Regulation of calcineurin-NFAT Signaling Cascade	1/19	12.2784	30.5547	CHP2	0.0830351	0.16208
Positive Regulation of Calcineurin-Mediated Signaling	1/19	12.2784	30.5547	CHP2	0.0830351	0.16208
Positive Regulation of Cation Transmembrane Transport	1/19	12.2784	30.5547	ANK3	0.0830351	0.16208
Glycoprotein Catabolic Process	1/19	12.2784	30.5547	GLB1	0.0830351	0.16208
Immunoglobulin Mediated Immune Response	1/19	12.2784	30.5547	IL2RB	0.0830351	0.16208
Positive Regulation of Signaling Receptor Activity	1/19	12.2784	30.5547	IL10	0.0830351	0.16208
Protein Localization to Endoplasmic Reticulum	1/19	12.2784	30.5547	UBAC2	0.0830351	0.16208
Mesoderm Development	1/19	12.2784	30.5547	TBX1	0.0830351	0.16208
Positive Regulation of MAPK Cascade	4/362	2.51088	6.24298	TBX1;PTPRC;ALOX15;TNFSF11	0.0832116	0.162124
Axon Development	2/107	4.23842	10.4246	ANK3;SLC25A46	0.085474	0.165341
Regulation of Collagen Biosynthetic Process	1/20	11.6316	28.3743	RUNX1	0.0872112	0.165341
B Cell Mediated Immunity	1/20	11.6316	28.3743	IL2RB	0.0872112	0.165341
Neuromuscular Junction Development	1/20	11.6316	28.3743	ANK3	0.0872112	0.165341
Atrioventricular Valve Morphogenesis	1/20	11.6316	28.3743	ZFPM1	0.0872112	0.165341
Cardiac Ventricle Development	1/20	11.6316	28.3743	GATA3	0.0872112	0.165341
Positive Regulation of Ion Transmembrane Transporter Activity	1/20	11.6316	28.3743	ANK3	0.0872112	0.165341
Ganglioside Metabolic Process	1/20	11.6316	28.3743	GLB1	0.0872112	0.165341
Positive Regulation of Osteoclast Differentiation	1/20	11.6316	28.3743	TNFSF11	0.0872112	0.165341
Positive Regulation of Protein Processing	1/20	11.6316	28.3743	CCBE1	0.0872112	0.165341
Positive Regulation of Protein Targeting to Membrane	1/20	11.6316	28.3743	ANK3	0.0872112	0.165341
Positive Regulation of Release of Cytochrome C From Mitochondria	1/20	11.6316	28.3743	BCL2L11	0.0872112	0.165341
Multicellular Organismal-Level Water Homeostasis	1/20	11.6316	28.3743	GNAS	0.0872112	0.165341
Negative Regulation of B Cell Activation	1/20	11.6316	28.3743	IL10	0.0872112	0.165341
Negative Regulation of RNA Splicing	1/20	11.6316	28.3743	RPS26	0.0872112	0.165341
Positive Regulation of Vasculature Development	2/109	4.15877	10.0977	ETS1;RUNX1	0.0882082	0.166932
Positive Regulation of Cellular Component Organization	2/111	4.08205	9.78567	BCL2L11;RUNX1	0.0909684	0.16957
Regulation of Epithelial Cell Differentiation	1/21	11.0494	26.4397	GATA3	0.0913686	0.16957
Regulation of Neuroinflammatory Response	1/21	11.0494	26.4397	IL33	0.0913686	0.16957
Antigen Processing and Presentation of Endogenous Peptide Antigen	1/21	11.0494	26.4397	HLA-E	0.0913686	0.16957
Peripheral Nervous System Development	1/21	11.0494	26.4397	EGR2	0.0913686	0.16957
Regulation of Transcription Regulatory Region DNA Binding	1/21	11.0494	26.4397	GATA3	0.0913686	0.16957
Growth Hormone Receptor Signaling Pathway	1/21	11.0494	26.4397	STAT6	0.0913686	0.16957
Homologous Chromosome Segregation	1/21	11.0494	26.4397	PTTG1	0.0913686	0.16957
Positive Regulation of Vascular Associated Smooth Muscle Cell Proliferation	1/21	11.0494	26.4397	IL10	0.0913686	0.16957
Lymphocyte Chemotaxis	1/21	11.0494	26.4397	HSD3B7	0.0913686	0.16957
Regulation of Cardiac Muscle Cell Proliferation	1/21	11.0494	26.4397	RUNX1	0.0913686	0.16957
Negative Regulation of Natural Killer Cell Mediated Cytotoxicity	1/22	10.5228	24.7132	HLA-E	0.0955072	0.175096
Chaperone-Mediated Protein Complex Assembly	1/22	10.5228	24.7132	HSPA4	0.0955072	0.175096
Positive Regulation of Adenylate Cyclase Activity	1/22	10.5228	24.7132	GNAS	0.0955072	0.175096
Positive Regulation of Nervous System Process	1/22	10.5228	24.7132	EGR2	0.0955072	0.175096
Heparan Sulfate Proteoglycan Metabolic Process	1/22	10.5228	24.7132	GLB1	0.0955072	0.175096
Inositol Phosphate Metabolic Process	1/22	10.5228	24.7132	IP6K3	0.0955072	0.175096
Intracellular Protein Transmembrane Transport	1/22	10.5228	24.7132	SEC61B	0.0955072	0.175096
Intrinsic Apoptotic Signaling Pathway	2/115	3.93676	9.20237	HINT1;BCL2L11	0.0965641	0.17656
Negative Regulation of Programmed Cell Death	4/382	2.3756	5.55122	IL10;GPX4;TSLP;IL2RB	0.0966397	0.17656
Regulation of DNA Metabolic Process	2/116	3.90203	9.06446	RUVBL1;IL7R	0.0979782	0.178696
Regulation of Heterotypic Cell-Cell Adhesion	1/23	10.0439	23.1645	IL10	0.0996271	0.179533
Artery Development	1/23	10.0439	23.1645	TBX1	0.0996271	0.179533
Carbohydrate Derivative Catabolic Process	1/23	10.0439	23.1645	GLB1	0.0996271	0.179533
Organelle Fission	1/23	10.0439	23.1645	SLC25A46	0.0996271	0.179533
Immune Response-Activating Cell Surface Receptor Signaling Pathway	1/23	10.0439	23.1645	FPR3	0.0996271	0.179533
Prostanoid Metabolic Process	1/23	10.0439	23.1645	CYP2S1	0.0996271	0.179533
Monocyte Chemotaxis	1/23	10.0439	23.1645	TNFSF11	0.0996271	0.179533
Regulation of Apoptotic Process	6/704	1.94279	4.44261	IL10;BCL2L11;TSLP;RUVBL1;IL2RB;ETS1	0.1016	0.182776
Ribonucleoprotein Complex Biogenesis	2/120	3.769	8.54176	WDR46;RPS23	0.103693	0.184096
Negative Regulation of Catabolic Process	2/120	3.769	8.54176	IL10;RIC1	0.103693	0.184096
Regulation of Intracellular Steroid Hormone Receptor Signaling Pathway	1/24	9.60676	21.7687	KDM4C	0.103729	0.184096
Apoptotic Cell Clearance	1/24	9.60676	21.7687	ALOX15	0.103729	0.184096
Outflow Tract Septum Morphogenesis	1/24	9.60676	21.7687	TBX1	0.103729	0.184096
Response to Ketone	1/24	9.60676	21.7687	GNAS	0.103729	0.184096
Ear Morphogenesis	1/24	9.60676	21.7687	TBX1	0.103729	0.184096
Endocrine System Development	1/24	9.60676	21.7687	TBX1	0.103729	0.184096
Negative Regulation of Cell Growth	2/121	3.73714	8.41791	SMAD3;BCL11A	0.105136	0.185724
Negative Regulation of miRNA Transcription	1/25	9.20602	20.5052	SMAD3	0.107811	0.185724
Negative Regulation of Non-Canonical NF-kappaB Signal Transduction	1/25	9.20602	20.5052	HDAC7	0.107811	0.185724
Regulation of Membrane Protein Ectodomain Proteolysis	1/25	9.20602	20.5052	IL10	0.107811	0.185724
Activin Receptor Signaling Pathway	1/25	9.20602	20.5052	SMAD3	0.107811	0.185724
Antigen Processing and Presentation of Exogenous Peptide Antigen via MHC Class II	1/25	9.20602	20.5052	HLA-DQA1	0.107811	0.185724
Bile Acid Biosynthetic Process	1/25	9.20602	20.5052	HSD3B7	0.107811	0.185724
Regulation of Protein Targeting to Membrane	1/25	9.20602	20.5052	ANK3	0.107811	0.185724
Regulation of Protein Transport	1/25	9.20602	20.5052	NDFIP1	0.107811	0.185724
Cell Surface Receptor Protein Serine/Threonine Kinase Signaling Pathway	1/25	9.20602	20.5052	SMAD3	0.107811	0.185724
Phosphatidylethanolamine Metabolic Process	1/25	9.20602	20.5052	ALOX15	0.107811	0.185724
Regulation of Vascular Endothelial Growth Factor Signaling Pathway	1/25	9.20602	20.5052	CCBE1	0.107811	0.185724
Retinoic Acid Metabolic Process	1/25	9.20602	20.5052	CYP2S1	0.107811	0.185724
Stress Granule Assembly	1/25	9.20602	20.5052	RPS23	0.107811	0.185724
Sulfur Compound Catabolic Process	1/25	9.20602	20.5052	GLB1	0.107811	0.185724
Protein Export From Nucleus	1/25	9.20602	20.5052	EGR2	0.107811	0.185724
Meiosis I	1/25	9.20602	20.5052	PTTG1	0.107811	0.185724
Regulation of B Cell Activation	1/25	9.20602	20.5052	IL10	0.107811	0.185724
Reg of Endoplasmic Reticulum Stress-Induced Intrinsic Apoptotic Sgnlng Pway	1/26	8.83733	19.357	BCL2L11	0.111876	0.190858
Negative Regulation of Macroautophagy	1/26	8.83733	19.357	CLEC16A	0.111876	0.190858
Acylglycerol Homeostasis	1/26	8.83733	19.357	RORA	0.111876	0.190858
Sterol Transport	1/26	8.83733	19.357	STARD3	0.111876	0.190858
Protein Exit From Endoplasmic Reticulum	1/26	8.83733	19.357	SEC61B	0.111876	0.190858
Myeloid Cell Development	1/26	8.83733	19.357	FOXP1	0.111876	0.190858
Positive Regulation of Angiogenesis	2/126	3.58554	7.83589	ETS1;RUNX1	0.112431	0.191496
Regulation of Anatomical Structure Morphogenesis	2/127	3.55667	7.72646	TBX1;ETS1	0.113906	0.193082
Regulation of Cytokine Production Involved in Immune Response	1/27	8.49701	18.3097	IL10	0.115922	0.193082
Negative Regulation of Lymphocyte Activation	1/27	8.49701	18.3097	HLA-E	0.115922	0.193082
Negative Regulation of miRNA Metabolic Process	1/27	8.49701	18.3097	SMAD3	0.115922	0.193082
Regulation of Interferon-Alpha Production	1/27	8.49701	18.3097	IL10	0.115922	0.193082
Regulation of Myelination	1/27	8.49701	18.3097	EGR2	0.115922	0.193082
Antigen Processing and Presentation of Peptide Antigen via MHC Class II	1/27	8.49701	18.3097	HLA-DQA1	0.115922	0.193082
Cellular Catabolic Process	1/27	8.49701	18.3097	NPEPPS	0.115922	0.193082
Regulation of Transcription by RNA Polymerase III	1/27	8.49701	18.3097	MAF1	0.115922	0.193082
Respiratory Chain Complex IV Assembly	1/27	8.49701	18.3097	SLC25A46	0.115922	0.193082
Positive Regulation of DNA Binding	1/27	8.49701	18.3097	GATA3	0.115922	0.193082
Positive Regulation of Erythrocyte Differentiation	1/27	8.49701	18.3097	ETS1	0.115922	0.193082
Maturation of SSU-rRNA Frm Tricistronic rRNA Trnscpt	1/27	8.49701	18.3097	WDR46	0.115922	0.193082
Regulation of Cation Channel Activity	1/27	8.49701	18.3097	ANK3	0.115922	0.193082
Chromatin Remodeling	3/262	2.58643	5.54404	KDM4C;RUVBL1;HDAC7	0.117243	0.194974
Fatty Acid Metabolic Process	2/130	3.47279	7.41101	GPX4;ALOX15	0.11836	0.19608
Regulation of Insulin Secretion Involved in Cellular Response to Glucose Stimulus	1/28	8.18189	17.3512	ANO1	0.11995	0.19608
Negative Regulation of Protein Transport	1/28	8.18189	17.3512	NDFIP1	0.11995	0.19608
Regulation of Monoatomic Ion Transport	1/28	8.18189	17.3512	KCNJ13	0.11995	0.19608
Response to Zinc Ion	1/28	8.18189	17.3512	D2HGDH	0.11995	0.19608
Establishment of Protein Localization to Mitochondrial Membrane	1/28	8.18189	17.3512	HSPA4	0.11995	0.19608
Ventricular Septum Morphogenesis	1/28	8.18189	17.3512	ZFPM1	0.11995	0.19608
Glial Cell Differentiation	1/28	8.18189	17.3512	EGR2	0.11995	0.19608
Hematopoietic Progenitor Cell Differentiation	1/28	8.18189	17.3512	PTPRC	0.11995	0.19608
Positive Regulation of Response to Endoplasmic Reticulum Stress	1/28	8.18189	17.3512	BCL2L11	0.11995	0.19608
Inner Ear Morphogenesis	1/28	8.18189	17.3512	TBX1	0.11995	0.19608
Regulation of Response to External Stimulus	2/132	3.41901	7.21085	ALOX15;FOXP1	0.121354	0.197457
Circulatory System Development	2/132	3.41901	7.21085	TBX1;ZFPM1	0.121354	0.197457
Epithelial Cell Differentiation	2/132	3.41901	7.21085	TBX1;GATA3	0.121354	0.197457
Fc-gamma Receptor Signaling Pathway	1/29	7.88929	16.4712	CD247	0.12396	0.200462
Negative Regulation of Interleukin-1 Production	1/29	7.88929	16.4712	IL10	0.12396	0.200462
Regulation of Monoatomic Ion Transmembrane Transport	1/29	7.88929	16.4712	KCNJ13	0.12396	0.200462
Positive Regulation of Protein Targeting to Mitochondrion	1/29	7.88929	16.4712	NPEPPS	0.12396	0.200462
Regulation of Canonical NF-kappaB Signal Transduction	3/270	2.50792	5.21129	NDFIP1;TNFSF11;RORA	0.125188	0.202139
Fc Receptor Signaling Pathway	1/30	7.61686	15.661	CD247	0.127952	0.203184
Negative Regulation of Mitotic Cell Cycle	1/30	7.61686	15.661	IL10	0.127952	0.203184
Negative Regulation of Ossification	1/30	7.61686	15.661	SMAD3	0.127952	0.203184
Cardiac Muscle Tissue Morphogenesis	1/30	7.61686	15.661	ZFPM1	0.127952	0.203184
Regulation of Transmembrane Transport	1/30	7.61686	15.661	KCNJ13	0.127952	0.203184
Positive Regulation of B Cell Proliferation	1/30	7.61686	15.661	PTPRC	0.127952	0.203184
Positive Regulation of Calcium-Mediated Signaling	1/30	7.61686	15.661	PTPRC	0.127952	0.203184
Positive Regulation of Cation Channel Activity	1/30	7.61686	15.661	ANK3	0.127952	0.203184
Positive Regulation of Nitric Oxide Biosynthetic Process	1/30	7.61686	15.661	SMAD3	0.127952	0.203184
Prostaglandin Metabolic Process	1/30	7.61686	15.661	CYP2S1	0.127952	0.203184
Regulation of Bone Resorption	1/30	7.61686	15.661	TNFSF11	0.127952	0.203184
Negative Regulation of Intracellular Steroid Hormone Receptor Signaling Pathway	1/31	7.36259	14.9131	FOXP1	0.131926	0.20639
Golgi to Plasma Membrane Protein Transport	1/31	7.36259	14.9131	ANK3	0.131926	0.20639
Regulation of Macrophage Activation	1/31	7.36259	14.9131	IL33	0.131926	0.20639
Artery Morphogenesis	1/31	7.36259	14.9131	TBX1	0.131926	0.20639
Determination of Bilateral Symmetry	1/31	7.36259	14.9131	TBX1	0.131926	0.20639
Positive Regulation of Nitric Oxide Metabolic Process	1/31	7.36259	14.9131	SMAD3	0.131926	0.20639
Positive Regulation of Signaling	1/31	7.36259	14.9131	GATA3	0.131926	0.20639
Innate Immune Response Activating Cell Surface Receptor Signaling Pathway	1/31	7.36259	14.9131	COLEC10	0.131926	0.20639
Mesenchymal Cell Migration	1/31	7.36259	14.9131	TBX1	0.131926	0.20639
Natural Killer Cell Mediated Immunity	1/31	7.36259	14.9131	CD226	0.131926	0.20639
Negative Regulation of Signal Transduction	3/277	2.44297	4.94141	IL10;PTPRC;GATA3	0.132297	0.206666
Negative Regulation of Interleukin-6 Production	1/32	7.12473	14.2208	IL10	0.135881	0.208562
TOR Signaling	1/32	7.12473	14.2208	GATA3	0.135881	0.208562
Bile Acid Metabolic Process	1/32	7.12473	14.2208	HSD3B7	0.135881	0.208562
Nuclear Receptor-Mediated Signaling Pathway	1/32	7.12473	14.2208	TBX1	0.135881	0.208562
Response to Alcohol	1/32	7.12473	14.2208	GNAS	0.135881	0.208562
Response to Estrogen	1/32	7.12473	14.2208	GATA3	0.135881	0.208562
Positive Regulation of T Cell Mediated Cytotoxicity	1/32	7.12473	14.2208	HLA-E	0.135881	0.208562
Sphingolipid Catabolic Process	1/32	7.12473	14.2208	GLB1	0.135881	0.208562
Positive Regulation of Establishment of Protein Localization to Mitochondrion	1/32	7.12473	14.2208	NPEPPS	0.135881	0.208562
miRNA Processing	1/32	7.12473	14.2208	SMAD3	0.135881	0.208562
Natural Killer Cell Mediated Cytotoxicity	1/32	7.12473	14.2208	CD226	0.135881	0.208562
Regulation of Cell Migration Involved in Sprouting Angiogenesis	1/32	7.12473	14.2208	HDAC7	0.135881	0.208562
B Cell Receptor Signaling Pathway	1/33	6.90174	13.5785	PTPRC	0.139819	0.213058
Embryonic Skeletal System Morphogenesis	1/33	6.90174	13.5785	TBX1	0.139819	0.213058
Epithelial Tube Morphogenesis	1/33	6.90174	13.5785	GATA3	0.139819	0.213058
intra-Golgi Vesicle-Mediated Transport	1/33	6.90174	13.5785	COG6	0.139819	0.213058
Regulation of calcineurin-NFAT Signaling Cascade	1/33	6.90174	13.5785	CHP2	0.139819	0.213058
Regulation of Response to Biotic Stimulus	1/34	6.69226	12.9813	FOXP1	0.14374	0.217463
Organophosphate Biosynthetic Process	1/34	6.69226	12.9813	IP6K3	0.14374	0.217463
Triglyceride Homeostasis	1/34	6.69226	12.9813	RORA	0.14374	0.217463
Tumor Necrosis Factor-Mediated Signaling Pathway	1/34	6.69226	12.9813	TNFSF11	0.14374	0.217463
Positive Regulation of Transcription by RNA Polymerase I	1/34	6.69226	12.9813	UBTF	0.14374	0.217463
Antimicrobial Humoral Response	2/147	3.063	5.92817	TSLP;HLA-E	0.144364	0.218096
Negative Regulation of Osteoblast Differentiation	1/35	6.4951	12.4249	HDAC7	0.147642	0.220524
Neural Crest Cell Migration	1/35	6.4951	12.4249	TBX1	0.147642	0.220524
Regulation of Vasculature Development	1/35	6.4951	12.4249	ETS1	0.147642	0.220524
Platelet Aggregation	1/35	6.4951	12.4249	GNAS	0.147642	0.220524
Positive Regulation of Axonogenesis	1/35	6.4951	12.4249	BCL11A	0.147642	0.220524
Positive Regulation of Cytokine Production Involved in Immune Response	1/35	6.4951	12.4249	HLA-E	0.147642	0.220524
Intracellular Receptor Signaling Pathway	1/35	6.4951	12.4249	RORA	0.147642	0.220524
Macrophage Activation	1/35	6.4951	12.4249	FOXP1	0.147642	0.220524
Cellular Response to Growth Factor Stimulus	2/150	3.00046	5.71084	TBX1;SMAD3	0.149072	0.222345
Negative Regulation of Epithelial to Mesenchymal Transition	1/36	6.30921	11.9054	GATA3	0.151527	0.224422
Negative Regulation of Smooth Muscle Cell Proliferation	1/36	6.30921	11.9054	IL10	0.151527	0.224422
Neutral Amino Acid Transport	1/36	6.30921	11.9054	SLC7A10	0.151527	0.224422
Carboxylic Acid Metabolic Process	1/36	6.30921	11.9054	CYP2S1	0.151527	0.224422
Left/Right Pattern Formation	1/36	6.30921	11.9054	TBX1	0.151527	0.224422
Regulation of mRNA Processing	1/37	6.13364	11.4195	HDAC7	0.155395	0.22823
Regulation of Release of Cytochrome C From Mitochondria	1/37	6.13364	11.4195	BCL2L11	0.155395	0.22823
Regulation of Sodium Ion Transport	1/37	6.13364	11.4195	ANK3	0.155395	0.22823
Phosphatidylinositol Phosphate Biosynthetic Process	1/37	6.13364	11.4195	IP6K3	0.155395	0.22823
Positive Regulation of Myeloid Cell Differentiation	1/37	6.13364	11.4195	ETS1	0.155395	0.22823
Intrinsic Apoptotic Signaling Pathway by P53 Class Mediator	1/37	6.13364	11.4195	HINT1	0.155395	0.22823
Negative Regulation of Transport	1/38	5.96757	10.9643	NDFIP1	0.159245	0.231949
Aortic Valve Morphogenesis	1/38	5.96757	10.9643	GATA3	0.159245	0.231949
Regulation of Potassium Ion Transport	1/38	5.96757	10.9643	ANK3	0.159245	0.231949
Regulation of Vascular Associated Smooth Muscle Cell Proliferation	1/38	5.96757	10.9643	IL10	0.159245	0.231949
Inner Mitochondrial Membrane Organization	1/38	5.96757	10.9643	SLC25A46	0.159245	0.231949
Maturation of SSU-rRNA	1/38	5.96757	10.9643	WDR46	0.159245	0.231949
Regulation of Metal Ion Transport	1/39	5.81023	10.537	ANK3	0.163078	0.234619
Phosphatidylinositol 3-Kinase/Protein Kinase B Signal Transduction	1/39	5.81023	10.537	GATA3	0.163078	0.234619
Positive Regulation of SMAD Protein Signal Transduction	1/39	5.81023	10.537	SMAD3	0.163078	0.234619
Positive Regulation of Extrinsic Apoptotic Signaling Pathway	1/39	5.81023	10.537	TNFSF11	0.163078	0.234619
Positive Regulation of Intrinsic Apoptotic Signaling Pathway	1/39	5.81023	10.537	BCL2L11	0.163078	0.234619
Positive Regulation of Lymphocyte Differentiation	1/39	5.81023	10.537	GATA3	0.163078	0.234619
Vacuolar Transport	1/39	5.81023	10.537	CLEC16A	0.163078	0.234619
Glycosphingolipid Metabolic Process	1/39	5.81023	10.537	GLB1	0.163078	0.234619
Regulation of Axon Extension	1/39	5.81023	10.537	BCL11A	0.163078	0.234619
Neuron Development	2/159	2.82717	5.12199	RUNX3;RUNX1	0.163376	0.234727
Protein Transport	3/308	2.19121	3.94329	RIC1;GNAS;ANK3	0.165366	0.236881
Response to Lipopolysaccharide	2/161	2.79132	5.0027	IL10;FOXP1	0.166588	0.236881
Ribosome Biogenesis	2/161	2.79132	5.0027	WDR46;RPS23	0.166588	0.236881
Negative Regulation of Proteolysis	1/40	5.66097	10.1354	IL10	0.166893	0.236881
Negative Regulation of Sequestering of Calcium Ion	1/40	5.66097	10.1354	PTPRC	0.166893	0.236881
Regulation of Protein Targeting to Mitochondrion	1/40	5.66097	10.1354	NPEPPS	0.166893	0.236881
Positive Regulation of Cytokinesis	1/40	5.66097	10.1354	CXCR5	0.166893	0.236881
Establishment of Protein Localization to Extracellular Region	1/40	5.66097	10.1354	GNAS	0.166893	0.236881
Negative Regulation of Cell-Cell Adhesion	1/40	5.66097	10.1354	IL10	0.166893	0.236881
Negative Regulation of Kinase Activity	1/41	5.51917	9.75733	PTPRC	0.170691	0.239694
Negative Regulation of Type I Interferon Production	1/41	5.51917	9.75733	IL10	0.170691	0.239694
Aortic Valve Development	1/41	5.51917	9.75733	GATA3	0.170691	0.239694
Odontogenesis	1/41	5.51917	9.75733	TBX1	0.170691	0.239694
Connective Tissue Development	1/41	5.51917	9.75733	RORC	0.170691	0.239694
Positive Regulation of Immune System Process	1/41	5.51917	9.75733	HLA-DQA1	0.170691	0.239694
Positive Regulation of Insulin Secretion	1/41	5.51917	9.75733	ANO1	0.170691	0.239694
Establishment of Protein Localization to Plasma Membrane	1/41	5.51917	9.75733	ANK3	0.170691	0.239694
Protein Modification by Small Protein Conjugation	3/316	2.13433	3.72895	EGR2;BCL11A;HDAC7	0.174273	0.242106
Cardiac Ventricle Morphogenesis	1/42	5.38428	9.40089	GATA3	0.174472	0.242106
Cellular Response to Retinoic Acid	1/42	5.38428	9.40089	TBX1	0.174472	0.242106
Ceramide Biosynthetic Process	1/42	5.38428	9.40089	CERS2	0.174472	0.242106
Defense Response to Fungus	1/42	5.38428	9.40089	TSLP	0.174472	0.242106
Skeletal Muscle Tissue Development	1/42	5.38428	9.40089	EGR2	0.174472	0.242106
Positive Regulation of Double-Strand Break Repair via Homologous Recombination	1/42	5.38428	9.40089	RUVBL1	0.174472	0.242106
Potassium Ion Import Across Plasma Membrane	1/42	5.38428	9.40089	KCNJ13	0.174472	0.242106
Regulation of Chromosome Organization	1/42	5.38428	9.40089	RUVBL1	0.174472	0.242106
Regulation of Dendrite Development	1/43	5.25582	9.06442	BCL11A	0.178236	0.246036
Neural Crest Cell Development	1/43	5.25582	9.06442	TBX1	0.178236	0.246036
Release of Sequestered Calcium Ion Into Cytosol	1/43	5.25582	9.06442	PTPRC	0.178236	0.246036
Positive Regulation of Monoatomic Ion Transport	1/43	5.25582	9.06442	ANK3	0.178236	0.246036
Amino Acid Transport	1/44	5.13333	8.74637	SLC7A10	0.181984	0.249577
Regulation of Ossification	1/44	5.13333	8.74637	SMAD3	0.181984	0.249577
Response to Unfolded Protein	1/44	5.13333	8.74637	HSPA4	0.181984	0.249577
Positive Regulation of Cell Division	1/44	5.13333	8.74637	CXCR5	0.181984	0.249577
Embryonic Organ Morphogenesis	1/44	5.13333	8.74637	TBX1	0.181984	0.249577
Heart Development	2/171	2.62483	4.46044	TBX1;ZFPM1	0.182806	0.250056
Positive Regulation of Protein Phosphorylation	2/171	2.62483	4.46044	TBX1;PTPRC	0.182806	0.250056
Intracellular Protein Transport	3/326	2.0672	3.48154	EGR2;RIC1;HSPA4	0.185595	0.252724
Regulation of Nitric Oxide Biosynthetic Process	1/45	5.01641	8.44538	SMAD3	0.185714	0.252724
Cellular Response to Ketone	1/45	5.01641	8.44538	GNAS	0.185714	0.252724
Endothelial Cell Migration	1/45	5.01641	8.44538	PTP4A3	0.185714	0.252724
Regulation of Intrinsic Apoptotic Signaling Pathway	1/46	4.90469	8.16019	BCL2L11	0.189427	0.255473
Regulation of Osteoclast Differentiation	1/46	4.90469	8.16019	TNFSF11	0.189427	0.255473
Development of Primary Male Sexual Characteristics	1/46	4.90469	8.16019	GATA3	0.189427	0.255473
Homotypic Cell-Cell Adhesion	1/46	4.90469	8.16019	GNAS	0.189427	0.255473
Male Gonad Development	1/46	4.90469	8.16019	GATA3	0.189427	0.255473
Regulation of Calcium-Mediated Signaling	1/46	4.90469	8.16019	PTPRC	0.189427	0.255473
Regulation of Cell-Substrate Adhesion	1/46	4.90469	8.16019	ALOX15	0.189427	0.255473
Positive Regulation of T Cell Mediated Immunity	1/47	4.79783	7.88966	HLA-E	0.193124	0.259134
Positive Regulation of Cytokine-Mediated Signaling Pathway	1/47	4.79783	7.88966	TSLP	0.193124	0.259134
Stem Cell Differentiation	1/47	4.79783	7.88966	PTPRC	0.193124	0.259134
Regulation of T Cell Differentiation	1/47	4.79783	7.88966	GATA3	0.193124	0.259134
Negative Regulation of Tumor Necrosis Factor Production	1/48	4.69551	7.63278	IL10	0.196804	0.260759
Nuclear Receptor-Mediated Steroid Hormone Signaling Pathway	1/48	4.69551	7.63278	KDM4C	0.196804	0.260759
Secondary Alcohol Metabolic Process	1/48	4.69551	7.63278	STARD3	0.196804	0.260759
Positive Regulation of Innate Immune Response	1/48	4.69551	7.63278	HLA-E	0.196804	0.260759
Erythrocyte Differentiation	1/48	4.69551	7.63278	ZFPM1	0.196804	0.260759
Positive Regulation of Kinase Activity	1/48	4.69551	7.63278	PTPRC	0.196804	0.260759
Positive Regulation of Peptide Hormone Secretion	1/48	4.69551	7.63278	TNFSF11	0.196804	0.260759
Membrane Lipid Biosynthetic Process	1/48	4.69551	7.63278	CERS2	0.196804	0.260759
Mitophagy	1/48	4.69551	7.63278	CLEC16A	0.196804	0.260759
Natural Killer Cell Activation	1/48	4.69551	7.63278	PTPRC	0.196804	0.260759
Neuron Differentiation	2/181	2.47693	3.99579	RUNX3;RUNX1	0.199248	0.263667
Positive Regulation of Epithelial to Mesenchymal Transition	1/49	4.59745	7.38859	SMAD3	0.200467	0.264948
Negative Regulation of Protein Binding	1/50	4.5034	7.15626	ZFPM1	0.204114	0.266763
Negative Regulation of Tumor Necrosis Factor Superfamily Cytokine Production	1/50	4.5034	7.15626	IL10	0.204114	0.266763
Nuclear Export	1/50	4.5034	7.15626	EGR2	0.204114	0.266763
Nucleocytoplasmic Transport	1/50	4.5034	7.15626	BACH2	0.204114	0.266763
Cognition	1/50	4.5034	7.15626	GNAS	0.204114	0.266763
Positive Regulation of Developmental Growth	1/50	4.5034	7.15626	BCL11A	0.204114	0.266763
Positive Regulation of Non-Canonical NF-kappaB Signal Transduction	1/50	4.5034	7.15626	PTP4A3	0.204114	0.266763
Lipid Modification	1/50	4.5034	7.15626	ALOX15	0.204114	0.266763
Negative Regulation of ERK1 and ERK2 Cascade	1/50	4.5034	7.15626	PTPRC	0.204114	0.266763
Carboxylic Acid Transmembrane Transport	1/51	4.41311	6.93498	SLC7A10	0.207744	0.269506
Regulation of Secretion by Cell	1/51	4.41311	6.93498	RIC1	0.207744	0.269506
Cardiac Muscle Tissue Development	1/51	4.41311	6.93498	ZFPM1	0.207744	0.269506
Transcription Initiation-Coupled Chromatin Remodeling	1/51	4.41311	6.93498	TET2	0.207744	0.269506
Fatty Acid Oxidation	1/51	4.41311	6.93498	ALOX15	0.207744	0.269506
Negative Regulation of Cell Projection Organization	1/51	4.41311	6.93498	BCL11A	0.207744	0.269506
Cholesterol Transport	1/52	4.32636	6.72404	STARD3	0.211358	0.271526
Positive Regulation of TORC1 Signaling	1/52	4.32636	6.72404	CLEC16A	0.211358	0.271526
Sensory Perception	1/52	4.32636	6.72404	GNAS	0.211358	0.271526
Signal Transduction by P53 Class Mediator	1/52	4.32636	6.72404	HINT1	0.211358	0.271526
Determination of Left/Right Symmetry	1/52	4.32636	6.72404	TBX1	0.211358	0.271526
Glycoprotein Metabolic Process	1/52	4.32636	6.72404	GLB1	0.211358	0.271526
Positive Regulation of Proteolysis	1/52	4.32636	6.72404	CCBE1	0.211358	0.271526
Intrinsic Apoptotic Signaling Pathway in Response to DNA Damage	1/52	4.32636	6.72404	BCL2L11	0.211358	0.271526
Macromolecule Biosynthetic Process	2/189	2.37001	3.67038	RPS26;RPS23	0.212529	0.272698
Antibacterial Humoral Response	1/53	4.24295	6.52278	HLA-E	0.214956	0.274478
Regulation of Smoothened Signaling Pathway	1/53	4.24295	6.52278	RORA	0.214956	0.274478
Positive Regulation of B Cell Activation	1/53	4.24295	6.52278	PTPRC	0.214956	0.274478
Ceramide Metabolic Process	1/53	4.24295	6.52278	CERS2	0.214956	0.274478
Generation of Neurons	2/192	2.33223	3.5576	RUNX3;RUNX1	0.217532	0.277432
Negative Regulation of Neuron Projection Development	1/54	4.16268	6.3306	BCL11A	0.218537	0.277708
Regulation of Smooth Muscle Cell Proliferation	1/54	4.16268	6.3306	FOXP1	0.218537	0.277708
Gonad Development	1/54	4.16268	6.3306	GATA3	0.218537	0.277708
Golgi to Plasma Membrane Transport	1/55	4.08539	6.14695	ANK3	0.222102	0.280886
Regulation of Peptide Hormone Secretion	1/55	4.08539	6.14695	GNAS	0.222102	0.280886
Dicarboxylic Acid Metabolic Process	1/55	4.08539	6.14695	D2HGDH	0.222102	0.280886
Positive Regulation of Telomere Maintenance	1/55	4.08539	6.14695	RUVBL1	0.222102	0.280886
Endomembrane System Organization	2/196	2.28368	3.41439	COG6;ANK3	0.22422	0.283225
Cellular Response to Alcohol	1/56	4.01091	5.97129	GNAS	0.225652	0.284014
Cellular Response to Fibroblast Growth Factor Stimulus	1/56	4.01091	5.97129	TBX1	0.225652	0.284014
Positive Regulation of DNA Recombination	1/56	4.01091	5.97129	RUVBL1	0.225652	0.284014
Regulation of Blood Vessel Endothelial Cell Migration	1/57	3.93909	5.80317	ETS1	0.229185	0.287853
Protein Localization to Membrane	2/199	2.24856	3.31203	ANO1;ANK3	0.229247	0.287853
Transcription by RNA Polymerase II	2/200	2.23709	3.27883	GLIS3;ETS1	0.230924	0.289615
Sprouting Angiogenesis	1/58	3.86979	5.64213	CCBE1	0.232702	0.28978
Sterol Metabolic Process	1/58	3.86979	5.64213	STARD3	0.232702	0.28978
Intracellular Iron Ion Homeostasis	1/58	3.86979	5.64213	NDFIP1	0.232702	0.28978
Positive Regulation of Type II Interferon Production	1/58	3.86979	5.64213	ZFPM1	0.232702	0.28978
Purine Ribonucleotide Metabolic Process	1/58	3.86979	5.64213	HINT1	0.232702	0.28978
Muscle Organ Development	1/58	3.86979	5.64213	TBX1	0.232702	0.28978
Regulation of Embryonic Development	1/59	3.80287	5.48778	RUVBL1	0.236203	0.293103
Renal System Development	1/59	3.80287	5.48778	GATA3	0.236203	0.293103
Protein Polymerization	1/59	3.80287	5.48778	GPX4	0.236203	0.293103
Protein Localization	3/371	1.81025	2.5937	ANO1;RIC1;ANK3	0.238642	0.295346
Negative Regulation of Protein Kinase Activity	1/60	3.73823	5.33974	PTPRC	0.239689	0.295346
Response to Retinoic Acid	1/60	3.73823	5.33974	TBX1	0.239689	0.295346
Protein Secretion	1/60	3.73823	5.33974	GNAS	0.239689	0.295346
Protein Targeting to Mitochondrion	1/60	3.73823	5.33974	HSPA4	0.239689	0.295346
Regulation of SMAD Protein Signal Transduction	1/60	3.73823	5.33974	SMAD3	0.239689	0.295346
Autophagy of Mitochondrion	1/61	3.67574	5.19765	CLEC16A	0.243159	0.298576
Telomere Organization	1/61	3.67574	5.19765	RUVBL1	0.243159	0.298576
Negative Regulation of Canonical NF-kappaB Signal Transduction	1/61	3.67574	5.19765	RORA	0.243159	0.298576
DNA-templated Transcription Initiation	1/62	3.6153	5.06119	UBTF	0.246613	0.302466
Regulation of Angiogenesis	2/211	2.11817	2.9413	ETS1;RUNX1	0.249423	0.305557
Canonical Wnt Signaling Pathway	1/63	3.55681	4.93005	GATA3	0.250052	0.305973
Positive Regulation of T Cell Differentiation	1/64	3.50018	4.80396	GATA3	0.253475	0.30873
Retinoid Metabolic Process	1/64	3.50018	4.80396	CYP2S1	0.253475	0.30873
Epigenetic Regulation of Gene Expression	1/64	3.50018	4.80396	HDAC7	0.253475	0.30873
Monocarboxylic Acid Biosynthetic Process	1/64	3.50018	4.80396	HSD3B7	0.253475	0.30873
Regulation of Endocytosis	1/65	3.44531	4.68265	PTPRC	0.256882	0.31002
Regulation of Extrinsic Apoptotic Signaling Pathway	1/65	3.44531	4.68265	TNFSF11	0.256882	0.31002
Anterior/Posterior Pattern Specification	1/65	3.44531	4.68265	TBX1	0.256882	0.31002
Pattern Recognition Receptor Signaling Pathway	1/65	3.44531	4.68265	COLEC10	0.256882	0.31002
Positive Regulation of T Cell Proliferation	1/65	3.44531	4.68265	PTPRC	0.256882	0.31002
Fat Cell Differentiation	1/65	3.44531	4.68265	EGR2	0.256882	0.31002
Glycerophospholipid Metabolic Process	1/65	3.44531	4.68265	IP6K3	0.256882	0.31002
Negative Regulation of Autophagy	1/65	3.44531	4.68265	IL10	0.256882	0.31002
Regulation of Canonical Wnt Signaling Pathway	2/216	2.06815	2.80312	RUVBL1;UBAC2	0.257851	0.310834
Cell-Cell Junction Organization	1/66	3.39214	4.56588	SMAD3	0.260274	0.312685
Positive Regulation of MAP Kinase Activity	1/66	3.39214	4.56588	TNFSF11	0.260274	0.312685
Negative Regulation of Binding	1/66	3.39214	4.56588	ZFPM1	0.260274	0.312685
Negative Regulation of Cytokine-Mediated Signaling Pathway	1/67	3.34057	4.45341	PTPRC	0.263651	0.316022
Negative Regulation of Cell Adhesion	1/67	3.34057	4.45341	PTPRC	0.263651	0.316022
Action Potential	1/68	3.29055	4.34503	ANK3	0.267013	0.318605
Cholesterol Metabolic Process	1/68	3.29055	4.34503	STARD3	0.267013	0.318605
Extrinsic Apoptotic Signaling Pathway	1/68	3.29055	4.34503	SMAD3	0.267013	0.318605
Regulation of Cell Communication	1/68	3.29055	4.34503	GNAS	0.267013	0.318605
Cell Junction Organization	1/69	3.24199	4.24054	SMAD3	0.270359	0.321508
Phosphatidylinositol Metabolic Process	1/69	3.24199	4.24054	IP6K3	0.270359	0.321508
Phospholipid Metabolic Process	1/69	3.24199	4.24054	GPX4	0.270359	0.321508
Amide Biosynthetic Process	1/70	3.19485	4.13974	CERS2	0.273691	0.325104
Phagocytosis	1/71	3.14905	4.04247	ALOX15	0.277007	0.327937
Positive Regulation of Protein Polymerization	1/71	3.14905	4.04247	ALOX15	0.277007	0.327937
Regulation of Actin Filament Polymerization	1/71	3.14905	4.04247	ALOX15	0.277007	0.327937
Telomere Maintenance	1/72	3.10454	3.94855	RUVBL1	0.280308	0.331102
Kidney Development	1/72	3.10454	3.94855	GATA3	0.280308	0.331102
Positive Regulation of TOR Signaling	1/73	3.06127	3.85783	CLEC16A	0.283595	0.333492
Positive Regulation of Cell-Substrate Adhesion	1/73	3.06127	3.85783	ALOX15	0.283595	0.333492
Regulation of DNA Replication	1/73	3.06127	3.85783	RUVBL1	0.283595	0.333492
Regulation of MAP Kinase Activity	1/73	3.06127	3.85783	TNFSF11	0.283595	0.333492
Translation	2/232	1.92272	2.41462	RPS26;RPS23	0.284836	0.33458
Calcium Ion Transmembrane Import Into Cytosol	1/74	3.01918	3.77016	PTPRC	0.286866	0.336216
Sensory Organ Development	1/74	3.01918	3.77016	GATA3	0.286866	0.336216
Plasma Membrane Organization	1/75	2.97823	3.68541	ANK3	0.290123	0.33853
Gland Development	1/75	2.97823	3.68541	TBX1	0.290123	0.33853
Positive Regulation of Protein Serine/Threonine Kinase Activity	1/75	2.97823	3.68541	TNFSF11	0.290123	0.33853
Import Into Nucleus	1/75	2.97823	3.68541	BACH2	0.290123	0.33853
Transforming Growth Factor Beta Receptor Signaling Pathway	1/76	2.93837	3.60343	SMAD3	0.293365	0.341182
Positive Regulation of Protein Localization to Membrane	1/76	2.93837	3.60343	ANK3	0.293365	0.341182
Positive Regulation of Protein Ubiquitination	1/76	2.93837	3.60343	NDFIP1	0.293365	0.341182
Regulation of Protein Binding	1/78	2.86176	3.44734	ZFPM1	0.299806	0.347906
Cell Chemotaxis	1/78	2.86176	3.44734	CXCR5	0.299806	0.347906
Regulation of Transcription Elongation by RNA Polymerase II	1/79	2.82493	3.37299	NELFE	0.303004	0.350462
Sphingolipid Metabolic Process	1/79	2.82493	3.37299	CERS2	0.303004	0.350462
Positive Regulation of Protein Modification by Small Protein Conjugation or Removal	1/79	2.82493	3.37299	NDFIP1	0.303004	0.350462
Regulation of Double-Strand Break Repair via Homologous Recombination	1/80	2.78903	3.30097	RUVBL1	0.306188	0.352985
Cholesterol Homeostasis	1/80	2.78903	3.30097	RORA	0.306188	0.352985
Response to Tumor Necrosis Factor	1/80	2.78903	3.30097	GATA3	0.306188	0.352985
Regulation of Cytokinesis	1/81	2.75403	3.23119	CXCR5	0.309357	0.354703
Sterol Homeostasis	1/81	2.75403	3.23119	RORA	0.309357	0.354703
Wound Healing	1/81	2.75403	3.23119	SMAD3	0.309357	0.354703
Positive Regulation of Organelle Organization	1/81	2.75403	3.23119	BCL2L11	0.309357	0.354703
Protein Modification by Small Protein Removal	1/81	2.75403	3.23119	HINT1	0.309357	0.354703
Regulation of Interleukin-1 Beta Production	1/82	2.71989	3.16353	FOXP1	0.312513	0.357932
Wnt Signaling Pathway	1/83	2.68659	3.09793	GATA3	0.315653	0.359968
Negative Regulation of Protein Phosphorylation	1/83	2.68659	3.09793	PTPRC	0.315653	0.359968
Regulation of Protein Kinase Activity	1/83	2.68659	3.09793	PTPRC	0.315653	0.359968
Sphingolipid Biosynthetic Process	1/83	2.68659	3.09793	CERS2	0.315653	0.359968
Cytoskeleton-Dependent Cytokinesis	1/84	2.65408	3.03429	ANK3	0.31878	0.362359
+ Reg of Transmembrane Receptor Prot Serine/Threonine Kinase Sgnlng Pway	1/84	2.65408	3.03429	SMAD3	0.31878	0.362359
Monoatomic Cation Homeostasis	1/84	2.65408	3.03429	ANK3	0.31878	0.362359
Carbohydrate Metabolic Process	1/85	2.62235	2.97253	GLB1	0.321893	0.365112
Cell Morphogenesis Involved in Neuron Differentiation	1/85	2.62235	2.97253	ANK3	0.321893	0.365112
Regulation of Innate Immune Response	1/86	2.59137	2.91259	HLA-E	0.324991	0.368231
Defense Response to Gram-negative Bacterium	1/87	2.56111	2.85438	TSLP	0.328076	0.371327
Regulation of Type II Interferon Production	1/88	2.53155	2.79785	ZFPM1	0.331147	0.374001
Positive Regulation of Protein Kinase Activity	1/88	2.53155	2.79785	PTPRC	0.331147	0.374001
Regulation of MAPK Cascade	2/260	1.71161	1.88833	TBX1;PTPRC	0.331791	0.374328
Positive Regulation of Canonical Wnt Signaling Pathway	1/89	2.50265	2.74292	RUVBL1	0.334203	0.376647
Protein Dephosphorylation	1/90	2.47441	2.68954	PTPRC	0.337246	0.379672
Regulation of Double-Strand Break Repair	1/91	2.44679	2.63764	RUVBL1	0.340275	0.381455
ERAD Pathway	1/91	2.44679	2.63764	SEC61B	0.340275	0.381455
Phosphatidylinositol Biosynthetic Process	1/91	2.44679	2.63764	IP6K3	0.340275	0.381455
Protein O-linked Glycosylation	1/91	2.44679	2.63764	TET2	0.340275	0.381455
Regulation of Osteoblast Differentiation	1/92	2.41978	2.58717	HDAC7	0.343291	0.38402
Positive Regulation of Cell Adhesion	1/92	2.41978	2.58717	ALOX15	0.343291	0.38402
Regulation of Insulin Secretion	1/93	2.39336	2.53809	GNAS	0.346293	0.386559
Positive Regulation of DNA Repair	1/93	2.39336	2.53809	RUVBL1	0.346293	0.386559
Cellular Response to Peptide Hormone Stimulus	1/94	2.3675	2.49033	GNAS	0.349281	0.388662
Positive Regulation of Double-Strand Break Repair	1/94	2.3675	2.49033	RUVBL1	0.349281	0.388662
Positive Regulation of Phosphorylation	1/94	2.3675	2.49033	TBX1	0.349281	0.388662
Retrograde Transport, Endosome to Golgi	1/95	2.3422	2.44385	RIC1	0.352256	0.39156
Inorganic Cation Import Across Plasma Membrane	1/97	2.29317	2.35454	KCNJ13	0.358165	0.397292
Regulation of TORC1 Signaling	1/97	2.29317	2.35454	CLEC16A	0.358165	0.397292
Cellular Response to Transforming Growth Factor Beta Stimulus	1/98	2.26942	2.31163	SMAD3	0.361099	0.398871
Defense Response to Gram-positive Bacterium	1/98	2.26942	2.31163	HLA-E	0.361099	0.398871
Positive Regulation of Protein Modification Process	1/98	2.26942	2.31163	TBX1	0.361099	0.398871
Positive Regulation of Supramolecular Fiber Organization	1/98	2.26942	2.31163	ALOX15	0.361099	0.398871
Regulation of Protein Secretion	1/99	2.24615	2.26983	GNAS	0.364021	0.40084
Cytosolic Transport	1/99	2.24615	2.26983	RIC1	0.364021	0.40084
Positive Regulation of Neuron Projection Development	1/99	2.24615	2.26983	BCL11A	0.364021	0.40084
Sensory Perception of Chemical Stimulus	1/100	2.22334	2.2291	GNAS	0.366929	0.403622
Positive Regulation of Protein Localization	1/102	2.1791	2.1507	PTP4A3	0.372706	0.40955
Regulation of RNA Splicing	1/104	2.13657	2.07615	RPS26	0.37843	0.415408
Positive Regulation of Protein-Containing Complex Assembly	1/105	2.11592	2.04025	BCL2L11	0.381273	0.418094
Regulation of Macroautophagy	1/106	2.09566	2.00522	CLEC16A	0.384103	0.420324
Steroid Metabolic Process	1/106	2.09566	2.00522	STARD3	0.384103	0.420324
Dephosphorylation	1/107	2.07579	1.97103	PTPRC	0.386921	0.422095
Positive Regulation of Cell Growth	1/107	2.07579	1.97103	BCL11A	0.386921	0.422095
Protein Catabolic Process	1/107	2.07579	1.97103	GLB1	0.386921	0.422095
Positive Regulation of DNA Metabolic Process	1/108	2.05628	1.93766	RUVBL1	0.389725	0.424716
Negative Regulation of Intracellular Signal Transduction	2/297	1.49412	1.39753	RORA;HDAC7	0.392445	0.427239
Phosphorylation	2/298	1.48899	1.38665	RUNX3;IP6K3	0.394053	0.428548
Glycerophospholipid Biosynthetic Process	1/110	2.01835	1.87327	ALOX15	0.395296	0.429457
Positive Regulation of GTPase Activity	1/111	1.9999	1.8422	RIC1	0.398063	0.431575
Regulation of Cellular Response to Stress	1/111	1.9999	1.8422	RUVBL1	0.398063	0.431575
Regulation of Intracellular Signal Transduction	2/302	1.46884	1.34417	ALOX15;TNFSF11	0.400467	0.433737
Regulation of Primary Metabolic Process	1/113	1.96399	1.78219	CERS2	0.403558	0.43619
Regulation of Protein Ubiquitination	1/113	1.96399	1.78219	NDFIP1	0.403558	0.43619
Positive Regulation of Wnt Signaling Pathway	1/114	1.94651	1.75321	RUVBL1	0.406288	0.438243
Transforming Growth Factor Beta Receptor Superfamily Signaling Pathway	1/114	1.94651	1.75321	SMAD3	0.406288	0.438243
Negative Regulation of Growth	1/115	1.92934	1.72488	SMAD3	0.409004	0.440274
Positive Regulation of Cell Projection Organization	1/115	1.92934	1.72488	BCL11A	0.409004	0.440274
Antimicrobial Humoral Immune Response Mediated by Antimicrobial Peptide	1/116	1.91246	1.69719	TSLP	0.411709	0.442284
Protein Complex Oligomerization	1/116	1.91246	1.69719	CD247	0.411709	0.442284
Negative Regulation of Canonical Wnt Signaling Pathway	1/117	1.89588	1.67012	UBAC2	0.414401	0.444723
Positive Regulation of Epithelial Cell Proliferation	1/118	1.87958	1.64364	TBX1	0.417082	0.447145
Positive Regulation of Cell Cycle Process	1/119	1.86356	1.61775	CXCR5	0.41975	0.449549
Enzyme-Linked Receptor Protein Signaling Pathway	1/121	1.83231	1.56764	RORA	0.425049	0.454764
Cellular Response to Molecule of Bacterial Origin	1/123	1.80209	1.51965	IL10	0.430301	0.459657
Proteolysis	2/321	1.38001	1.16311	NPEPPS;COLEC10	0.430493	0.459657
Regulation of Mitotic Cell Cycle	1/124	1.78735	1.49642	IL10	0.43291	0.46177
Chromatin Organization	2/323	1.37128	1.14586	KDM4C;RUVBL1	0.433609	0.462049
Cellular Response to Lipopolysaccharide	1/125	1.77285	1.47368	IL10	0.435506	0.463603
Regulation of Protein-Containing Complex Assembly	1/126	1.75858	1.45141	BCL2L11	0.43809	0.465416
Regulation of Cell Motility	1/126	1.75858	1.45141	GATA3	0.43809	0.465416
Potassium Ion Transport	1/127	1.74453	1.4296	KCNJ13	0.440663	0.466741
Monocarboxylic Acid Metabolic Process	1/127	1.74453	1.4296	CYP2S1	0.440663	0.466741
Negative Regulation of MAPK Cascade	1/127	1.74453	1.4296	PTPRC	0.440663	0.466741
Golgi Organization	1/128	1.73071	1.40824	COG6	0.443225	0.468983
Regulation of Protein Catabolic Process	1/129	1.7171	1.38732	RIC1	0.445774	0.471209
Regulation of DNA Repair	1/130	1.7037	1.36682	RUVBL1	0.448312	0.473418
Protein Modification Process	3/545	1.21815	0.964733	PTPRC;RUNX3;IP6K3	0.452954	0.477786
Protein Localization to Plasma Membrane	1/132	1.67752	1.32706	ANK3	0.453354	0.477786
Potassium Ion Transmembrane Transport	1/134	1.65213	1.28886	KCNJ13	0.45835	0.48209
Regulation of GTPase Activity	1/134	1.65213	1.28886	RIC1	0.45835	0.48209
Mitochondrion Organization	1/135	1.63972	1.27033	SLC25A46	0.460831	0.484217
Protein Localization to Cell Periphery	1/136	1.62749	1.25215	ANK3	0.463301	0.486328
Regulation of Protein Phosphorylation	1/137	1.61544	1.23433	TBX1	0.46576	0.488424
Membraneless Organelle Assembly	1/139	1.59187	1.19972	RPS23	0.470644	0.492567
Negative Regulation of Cell Motility	1/139	1.59187	1.19972	GATA3	0.470644	0.492567
Cellular Response to Starvation	1/141	1.56897	1.16641	CLEC16A	0.475484	0.49714
Synapse Organization	1/144	1.53582	1.11875	ANK3	0.482662	0.504145
Protein Glycosylation	1/145	1.52508	1.10345	TET2	0.485033	0.506121
Negative Regulation of Protein Metabolic Process	1/146	1.51448	1.08844	RIC1	0.487393	0.507581
Negative Regulation of Wnt Signaling Pathway	1/146	1.51448	1.08844	UBAC2	0.487393	0.507581
Protein Localization to Organelle	1/151	1.46363	1.01734	UBAC2	0.499034	0.519192
Adenylate Cyclase-Activating G Protein-Coupled Receptor Signaling Pathway	1/153	1.44423	0.99065	GNAS	0.503617	0.523445
Proteasomal Protein Catabolic Process	2/372	1.1867	0.806149	KLHL29;SEC61B	0.506961	0.526402
Protein Phosphorylation	2/373	1.18344	0.800594	RUNX3;IP6K3	0.508395	0.527372
Neuron Projection Morphogenesis	1/157	1.40691	0.940017	ANK3	0.512659	0.531274
Epithelium Development	1/159	1.38896	0.915994	TBX1	0.517119	0.53537
Skeletal System Development	1/160	1.38015	0.904288	GNAS	0.519334	0.537057
Gene Expression	2/381	1.15799	0.757759	RPS26;RPS23	0.519766	0.537057
+ Reg of Phosphatidylinositol 3-Kinase/Prot Kinase B Signal Transduction	1/162	1.36287	0.881468	GATA3	0.523733	0.5401
Macroautophagy	1/162	1.36287	0.881468	CLEC16A	0.523733	0.5401
Cellular Response to Nitrogen Compound	1/169	1.30562	0.807363	RTF2	0.53882	0.555116
Brain Development	1/170	1.29783	0.797458	EGR2	0.540936	0.556753
Membrane Organization	1/173	1.275	0.768687	ANK3	0.547227	0.562679
Regulation of Neuron Projection Development	1/176	1.25295	0.741265	BCL11A	0.553433	0.568507
Metal Ion Transport	1/180	1.22471	0.706663	KCNJ13	0.561577	0.576312
DNA Damage Response	2/421	1.04529	0.580302	BCL2L11;FOXP1	0.573982	0.588471
Defense Response to Virus	1/198	1.11179	0.574538	PTPRC	0.596444	0.610907
Axonogenesis	1/200	1.1005	0.561899	ANK3	0.600145	0.614102
Adenylate Cyclase-Modulating G Protein-Coupled Receptor Signaling Pathway	1/202	1.08944	0.549615	GNAS	0.603812	0.617256
Neuron Projection Development	1/206	1.06797	0.526062	SLC25A46	0.611047	0.624048
Modification-Dependent Protein Catabolic Process	1/208	1.05754	0.514768	NDFIP1	0.614615	0.627085
Ubiquitin-Dependent Protein Catabolic Process	2/455	0.965151	0.466809	KLHL29;NDFIP1	0.61652	0.628422
Intracellular Monoatomic Cation Homeostasis	1/210	1.04732	0.503783	NDFIP1	0.618151	0.629476
Protein Stabilization	1/212	1.03728	0.493094	RUVBL1	0.621654	0.632434
Sensory Perception of Smell	1/214	1.02744	0.482693	GNAS	0.625126	0.635354
Regulation of Phosphatidylinositol 3-Kinase/Protein Kinase B Signal Transduction	1/219	1.00362	0.45788	GATA3	0.633669	0.643381
Negative Regulation of RNA Biosynthetic Process	2/470	0.933497	0.425043	GATA3;FOXP1	0.634242	0.643381
Regulation of Cell Growth	1/222	0.989844	0.443765	SMAD3	0.638701	0.647283
Protein Polyubiquitination	1/228	0.963387	0.417143	NPEPPS	0.648563	0.656647
Regulation of Autophagy	1/230	0.954876	0.408718	IL10	0.65179	0.659282
Positive Regulation of Programmed Cell Death	1/248	0.88448	0.341696	BCL2L11	0.67955	0.686704
Positive Regulation of Cell Motility	1/249	0.880869	0.338389	RORA	0.681027	0.687538
Central Nervous System Development	1/288	0.759659	0.23529	EGR2	0.733644	0.739951
Cell Surface Receptor Protein Tyrosine Kinase Signaling Pathway	1/296	0.738757	0.219131	RORA	0.743326	0.749
Positive Regulation of Cell Differentiation	1/297	0.736224	0.217206	SMAD3	0.744511	0.749479
DNA Metabolic Process	1/302	0.72381	0.207882	RUVBL1	0.750357	0.754645
Positive Regulation of Apoptotic Process	1/313	0.697899	0.189002	BCL2L11	0.762758	0.766386
Proteasome-Mediated Ubiquitin-Dependent Protein Catabolic Process	1/340	0.641429	0.150655	KLHL29	0.790671	0.793677
Protein Ubiquitination	1/369	0.590006	0.119221	NPEPPS	0.81704	0.819367
Organelle Organization	1/437	0.496254	0.071009	COG6	0.866676	0.86832
Regulation of Cell Migration	1/479	0.451674	0.0524277	RORA	0.890409	0.89092
Nervous System Development	1/480	0.450707	0.0520571	EGR2	0.89092	0.89092

### Sheet: ST10
Term	Overlap	OR	Combined.Score	Genes	P	P_FDR
Cytokine Signaling in Immune System	11/776	10.2235	162.189	IL1RL1;PSMB7;IL33;SMAD3;TSLP;ALOX15;HLA-C;HLA-DRA;GATA3;HLA-F;SH2B3	1.28887e-07	3.76349e-05
Signaling by Interleukins	7/452	9.90352	107.261	IL1RL1;PSMB7;IL33;SMAD3;TSLP;ALOX15;GATA3	1.97845e-05	0.00288854
Biosynthesis of E-series 18(S)-resolvins	2/5	369.611	3792.02	GPX4;ALOX15	3.50236e-05	0.0030644
Biosynthesis of EPA-derived SPMs	2/6	277.194	2731.81	GPX4;ALOX15	5.24726e-05	0.0030644
Synthesis of 15-Eicosatetraenoic Acid Derivatives	2/6	277.194	2731.81	GPX4;ALOX15	5.24726e-05	0.0030644
Synthesis of 12-Eicosatetraenoic Acid Derivatives	2/7	221.744	2110.99	GPX4;ALOX15	7.33737e-05	0.00357085
Interleukin-1 Family Signaling	4/140	17.1505	152.055	IL1RL1;PSMB7;IL33;SMAD3	0.000141114	0.00588648
Endosomal Vacuolar Pathway	2/12	110.844	928.965	HLA-C;HLA-F	0.000229226	0.00836675
Fatty Acid Metabolism	4/176	13.5363	108.162	FADS2;SLC22A5;GPX4;ALOX15	0.00033865	0.0105561
Immune System	12/2150	3.84774	29.8197	IL1RL1;PSMB7;IL33;RAB5B;SMAD3;TSLP;ALOX15;HLA-C;HLA-DRA;GATA3;HLA-F;SH2B3	0.000430771	0.0105561
Ub-specific Processing Proteases	4/190	12.5085	96.3262	PSMB7;IL33;SMAD3;GATA3	0.00045245	0.0105561
Biosynthesis of DHA-derived SPMs	2/17	73.8778	566.184	GPX4;ALOX15	0.000469523	0.0105561
ER-Phagosome Pathway	3/80	22.1354	169.621	PSMB7;HLA-C;HLA-F	0.000469965	0.0105561
Biosynthesis of Specialized Proresolving Mediators (SPMs)	2/19	65.1797	484.753	GPX4;ALOX15	0.000588944	0.0122837
Antigen processing-Cross Presentation	3/96	18.3124	130.576	PSMB7;HLA-C;HLA-F	0.000800366	0.0155805
Interferon Gamma Signaling	3/99	17.7375	124.891	HLA-C;HLA-DRA;HLA-F	0.000875177	0.015972
Antigen Presentation Folding, Assembly and Peptide Loading of Class I MHC	2/31	38.1858	246.343	HLA-C;HLA-F	0.00157867	0.0263827
Deubiquitination	4/268	8.77807	56.3678	PSMB7;IL33;SMAD3;GATA3	0.00162633	0.0263827
Factors Involved in Megakaryocyte Development and Platelet Production	3/158	10.9532	62.479	CARMIL1;GATA3;SH2B3	0.00333197	0.0512071
Arachidonate Metabolism	2/59	19.4006	100.531	GPX4;ALOX15	0.00561771	0.0820186
Signaling by NOTCH4	2/72	15.7873	75.7153	PSMB7;SMAD3	0.00826305	0.114896
RUNX3 Regulates BCL2L11 (BIM) Transcription	1/5	134.851	628.431	SMAD3	0.00946481	0.117033
Interferon Alpha Beta Signaling	2/78	14.5365	67.4778	HLA-C;HLA-F	0.009639	0.117033
Transport of Bile Salts and Organic Acids, Metal Ions and Amine Compounds	2/84	13.4688	60.6089	SLC22A5;SLC39A7	0.0111097	0.117033
SMAD2 3 Phosphorylation Motif Mutants in Cancer	1/6	107.876	483.151	SMAD3	0.0113473	0.117033
TGFBR1 KD Mutants in Cancer	1/6	107.876	483.151	SMAD3	0.0113473	0.117033
RUNX1 Regulates Transcription of Genes Involved in Differentiation of HSCs	2/85	13.3059	59.5746	PSMB7;GATA3	0.0113639	0.117033
Transcriptional Regulation by RUNX3	2/86	13.1468	58.5687	PSMB7;SMAD3	0.0116206	0.117033
Viral Infection Pathways	6/1029	3.47122	15.2668	PSMB7;RAB5B;SMAD3;TAF15;HLA-C;HLA-F	0.0123005	0.117033
Downstream TCR Signaling	2/91	12.4051	53.9281	PSMB7;HLA-DRA	0.0129424	0.117033
RUNX3 Regulates CDKN1A Transcription	1/7	89.8919	388.832	SMAD3	0.0132263	0.117033
Loss of Function of SMAD2 3 in Cancer	1/7	89.8919	388.832	SMAD3	0.0132263	0.117033
Loss of Function of TGFBR1 in Cancer	1/7	89.8919	388.832	SMAD3	0.0132263	0.117033
Metabolism of Lipids	5/758	3.86515	16.568	FADS2;SLC22A5;GPX4;ALOX15;FUT2	0.0137528	0.118113
Signaling by TGF-beta Receptor Complex in Cancer	1/8	77.0463	323.051	SMAD3	0.0151018	0.122492
Linoleic Acid (LA) Metabolism	1/8	77.0463	323.051	FADS2	0.0151018	0.122492
Interferon Signaling	3/280	6.09128	25.204	HLA-C;HLA-DRA;HLA-F	0.0159593	0.123798
PIP3 Activates AKT Signaling	3/281	6.06906	25.0548	IL1RL1;PSMB7;IL33	0.0161107	0.123798
Synthesis of 5-Eicosatetraenoic Acids	1/9	67.4122	274.777	GPX4	0.0169738	0.127086
PI5P, PP2A and IER3 Regulate PI3K AKT Signaling	2/111	10.1188	40.1881	IL1RL1;IL33	0.0188424	0.129306
Zinc Influx Into Cells by the SLC39 Gene Family	1/10	59.9189	237.977	SLC39A7	0.0188424	0.129306
Organic Cation Transport	1/10	59.9189	237.977	SLC22A5	0.0188424	0.129306
Interleukin-4 and Interleukin-13 Signaling	2/112	10.0263	39.652	ALOX15;GATA3	0.0191623	0.129306
TCR Signaling	2/113	9.93544	39.1271	PSMB7;HLA-DRA	0.0194844	0.129306
CYP2E1 Reactions	1/11	53.9243	209.078	CYP2S1	0.0207076	0.134125
Negative Regulation of the PI3K AKT Network	2/118	9.50479	36.6609	IL1RL1;IL33	0.0211293	0.134125
Gastrulation	2/120	9.34275	35.7426	PSMB7;SMAD3	0.021803	0.135457
Miscellaneous Substrates	1/12	49.0197	185.842	CYP2S1	0.0225692	0.136089
Intracellular Signaling by Second Messengers	3/321	5.29488	20.0113	IL1RL1;PSMB7;IL33	0.0228369	0.136089
Alpha-Linolenic (Omega3) and Linoleic (Omega6) Acid Metabolism	1/13	44.9324	166.791	FADS2	0.0244274	0.139859
Alpha-Linolenic Acid (ALA) Metabolism	1/13	44.9324	166.791	FADS2	0.0244274	0.139859
Formation of Axial Mesoderm	1/14	41.474	150.918	SMAD3	0.0262822	0.14476
Carnitine Shuttle	1/14	41.474	150.918	SLC22A5	0.0262822	0.14476
Zinc Transporters	1/15	38.5097	137.51	SLC39A7	0.0281336	0.14476
Negative Regulation of FLT3	1/15	38.5097	137.51	SH2B3	0.0281336	0.14476
Organic Cation Anion Zwitterion Transport	1/15	38.5097	137.51	SLC22A5	0.0281336	0.14476
SARS-CoV-2 Activates Modulates Innate and Adaptive Immune Responses	2/138	8.09886	28.8836	HLA-C;HLA-F	0.0282579	0.14476
Regulation of KIT Signaling	1/16	35.9405	126.05	SH2B3	0.0299815	0.150941
FOXO-mediated Transcription of Cell Cycle Genes	1/17	33.6926	116.154	SMAD3	0.031826	0.151243
Signaling by Activin	1/17	33.6926	116.154	SMAD3	0.031826	0.151243
Germ Layer Formation at Gastrulation	1/17	33.6926	116.154	SMAD3	0.031826	0.151243
Class I MHC Mediated Antigen Processing & Presentation	3/373	4.53869	15.4074	PSMB7;HLA-C;HLA-F	0.0335514	0.151243
Formation of Definitive Endoderm	1/18	31.7091	107.533	SMAD3	0.0336671	0.151243
Formation of the Nephric Duct	1/18	31.7091	107.533	GATA3	0.0336671	0.151243
Lewis Blood Group Biosynthesis	1/18	31.7091	107.533	FUT2	0.0336671	0.151243
SARS-CoV-1 Targets Host Intracellular Signalling and Regulatory Pathways	1/19	29.9459	99.9622	SMAD3	0.0355048	0.153338
Glycosphingolipid Biosynthesis	1/19	29.9459	99.9622	FUT2	0.0355048	0.153338
Infectious Disease	6/1311	2.6806	8.93273	PSMB7;RAB5B;SMAD3;TAF15;HLA-C;HLA-F	0.0357088	0.153338
NOTCH4 Intracellular Domain Regulates Transcription	1/20	28.3684	93.2673	SMAD3	0.0373391	0.155757
Synthesis of Leukotrienes (LT) and Eoxins (EX)	1/20	28.3684	93.2673	ALOX15	0.0373391	0.155757
Disorders of Transmembrane Transporters	2/164	6.79012	22.0725	PSMB7;SLC22A5	0.0387479	0.15668
Interleukin-37 Signaling	1/21	26.9486	87.3095	SMAD3	0.03917	0.15668
VxPx Cargo-Targeting to Cilium	1/21	26.9486	87.3095	EXOC6	0.03917	0.15668
Blood Group Systems Biosynthesis	1/22	25.6641	81.9774	FUT2	0.0409974	0.161774
Signaling by NODAL	1/23	24.4963	77.1809	SMAD3	0.0428215	0.166719
Xenobiotics	1/24	23.4301	72.8459	CYP2S1	0.0446423	0.169293
Metal Ion SLC Transporters	1/24	23.4301	72.8459	SLC39A7	0.0446423	0.169293
Insulin Processing	1/25	22.4527	68.9112	EXOC6	0.0464596	0.171724
Interleukin-7 Signaling	1/25	22.4527	68.9112	TSLP	0.0464596	0.171724
Translocation of ZAP-70 to Immunological Synapse	1/26	21.5535	65.3259	HLA-DRA	0.0482736	0.174023
Downregulation of TGF-beta Receptor Signaling	1/26	21.5535	65.3259	SMAD3	0.0482736	0.174023
Cardiogenesis	1/27	20.7235	62.0471	TBX1	0.0500843	0.178349
TGFBR3 Expression	1/28	19.955	59.0387	SMAD3	0.0518915	0.178538
Phosphorylation of CD3 and TCR Zeta Chains	1/29	19.2413	56.2698	HLA-DRA	0.0536955	0.178538
PD-1 Signaling	1/30	18.5769	53.714	HLA-DRA	0.055496	0.178538
Transcriptional Regulation by RUNX1	2/202	5.48944	15.7952	PSMB7;GATA3	0.056282	0.178538
FOXO-mediated Transcription of Oxidative Stress, Metabolic and Neuronal Genes	1/31	17.9568	51.3486	SMAD3	0.0572933	0.178538
Downregulation of SMAD2 3 SMAD4 Transcriptional Activity	1/31	17.9568	51.3486	SMAD3	0.0572933	0.178538
Respiratory Syncytial Virus (RSV) Attachment and Entry	1/32	17.3766	49.154	RAB5B	0.0590872	0.178538
Transcriptional Regulation of Pluripotent Stem Cells	1/32	17.3766	49.154	FOXP1	0.0590872	0.178538
Signaling by NOTCH	2/209	5.30193	14.937	PSMB7;SMAD3	0.0597681	0.178538
Neutrophil Degranulation	3/478	3.51645	9.78784	PSMB7;RAB5B;HLA-C	0.0618253	0.178538
SARS-CoV-2-host Interactions	2/218	5.0787	13.9324	HLA-C;HLA-F	0.0643577	0.178538
SMAD2 SMAD3 SMAD4 Heterotrimer Regulates Transcription	1/36	15.3876	41.7717	SMAD3	0.0662297	0.178538
Immunoregulatory Interactions Between a Lymphoid and a non-Lymphoid Cell	2/223	4.96254	13.4172	HLA-C;HLA-F	0.066958	0.178538
Cross-presentation of Soluble Exogenous Antigens (Endosomes)	1/37	14.9595	40.2132	PSMB7	0.0680071	0.178538
Regulation of Activated PAK-2p34 by Proteasome Mediated Degradation	1/37	14.9595	40.2132	PSMB7	0.0680071	0.178538
SARS-CoV Infections	3/498	3.37091	9.05344	SMAD3;HLA-C;HLA-F	0.0681695	0.178538
HIV Infection	2/227	4.87333	13.0251	PSMB7;TAF15	0.0690634	0.178538
FLT3 Signaling	1/38	14.5544	38.7496	SH2B3	0.0697811	0.178538
Regulation of Ornithine Decarboxylase (ODC)	1/38	14.5544	38.7496	PSMB7	0.0697811	0.178538
p53-Independent DNA Damage Response	1/39	14.1707	37.3728	PSMB7	0.0715519	0.178538
p53-Independent G1 S DNA Damage Checkpoint	1/39	14.1707	37.3728	PSMB7	0.0715519	0.178538
Autodegradation of the E3 Ubiquitin Ligase COP1	1/39	14.1707	37.3728	PSMB7	0.0715519	0.178538
Ubiquitin Mediated Degradation of Phosphorylated Cdc25A	1/39	14.1707	37.3728	PSMB7	0.0715519	0.178538
Ubiquitin-dependent Degradation of Cyclin D	1/39	14.1707	37.3728	PSMB7	0.0715519	0.178538
Regulation of Apoptosis	1/40	13.8067	36.0758	PSMB7	0.0733194	0.178538
Vpu Mediated Degradation of CD4	1/40	13.8067	36.0758	PSMB7	0.0733194	0.178538
Generation of Second Messenger Molecules	1/41	13.4608	34.8521	HLA-DRA	0.0750836	0.178538
AUF1 (hnRNP D0) Binds and Destabilizes mRNA	1/42	13.1318	33.6959	PSMB7	0.0768446	0.178538
FBXL7 Down-Regulates AURKA During Mitotic Entry and in Early Mitosis	1/42	13.1318	33.6959	PSMB7	0.0768446	0.178538
SCF-beta-TrCP Mediated Degradation of Emi1	1/42	13.1318	33.6959	PSMB7	0.0768446	0.178538
GSK3B and BTRC CUL1-mediated-degradation of NFE2L2	1/42	13.1318	33.6959	PSMB7	0.0768446	0.178538
Degradation of AXIN	1/42	13.1318	33.6959	PSMB7	0.0768446	0.178538
Vif-mediated Degradation of APOBEC3G	1/42	13.1318	33.6959	PSMB7	0.0768446	0.178538
Adaptive Immune System	4/854	2.64526	6.76505	PSMB7;HLA-C;HLA-DRA;HLA-F	0.0775041	0.178538
Signaling by SCF-KIT	1/43	12.8185	32.6021	SH2B3	0.0786022	0.178538
Hh Mutants Are Degraded by ERAD	1/43	12.8185	32.6021	PSMB7	0.0786022	0.178538
Negative Regulation of NOTCH4 Signaling	1/44	12.5198	31.5659	PSMB7	0.0803567	0.178538
Stabilization of P53	1/44	12.5198	31.5659	PSMB7	0.0803567	0.178538
Degradation of DVL	1/44	12.5198	31.5659	PSMB7	0.0803567	0.178538
SLC-mediated Transmembrane Transport	2/249	4.43432	11.1435	SLC22A5;SLC39A7	0.0810243	0.178538
Somitogenesis	1/45	12.2346	30.5832	PSMB7	0.0821078	0.178538
TBC RABGAPs	1/45	12.2346	30.5832	RAB5B	0.0821078	0.178538
DAP12 Interactions	1/45	12.2346	30.5832	HLA-C	0.0821078	0.178538
Regulation of RUNX3 Expression and Activity	1/45	12.2346	30.5832	PSMB7	0.0821078	0.178538
NIK-->noncanonical NF-kB Signaling	1/46	11.9622	29.6501	PSMB7	0.0838558	0.178538
Hh Mutants Abrogate Ligand Secretion	1/46	11.9622	29.6501	PSMB7	0.0838558	0.178538
Kidney Development	1/46	11.9622	29.6501	GATA3	0.0838558	0.178538
Metabolism of Polyamines	1/46	11.9622	29.6501	PSMB7	0.0838558	0.178538
GLI3 Is Processed to GLI3R by the Proteasome	1/47	11.7015	28.7631	PSMB7	0.0856005	0.178538
HIV Transcription Initiation	1/47	11.7015	28.7631	TAF15	0.0856005	0.178538
TGF-beta Receptor Signaling Activates SMADs	1/47	11.7015	28.7631	SMAD3	0.0856005	0.178538
RNA Polymerase II HIV Promoter Escape	1/47	11.7015	28.7631	TAF15	0.0856005	0.178538
RNA Polymerase II Promoter Escape	1/47	11.7015	28.7631	TAF15	0.0856005	0.178538
RNA Polymerase II Transcription Initiation	1/47	11.7015	28.7631	TAF15	0.0856005	0.178538
RNA Polymerase II Transcription Initiation And Promoter Clearance	1/47	11.7015	28.7631	TAF15	0.0856005	0.178538
RNA Polymerase II Transcription Pre-Initiation And Promoter Opening	1/47	11.7015	28.7631	TAF15	0.0856005	0.178538
Degradation of GLI1 by the Proteasome	1/47	11.7015	28.7631	PSMB7	0.0856005	0.178538
Degradation of GLI2 by the Proteasome	1/47	11.7015	28.7631	PSMB7	0.0856005	0.178538
Defective CFTR Causes Cystic Fibrosis	1/48	11.452	27.9191	PSMB7	0.0873419	0.180635
Retrograde Transport at the Trans-Golgi-Network	1/49	11.2128	27.1151	GOLGA1	0.0890801	0.180635
Signaling by TGFBR3	1/49	11.2128	27.1151	SMAD3	0.0890801	0.180635
Dectin-1 Mediated Noncanonical NF-kB Signaling	1/49	11.2128	27.1151	PSMB7	0.0890801	0.180635
SCF(Skp2)-mediated Degradation of P27 P21	1/50	10.9835	26.3485	PSMB7	0.0908151	0.182593
Asymmetric Localization of PCP Proteins	1/51	10.7632	25.6169	PSMB7	0.0925469	0.182593
Cargo Trafficking to the Periciliary Membrane	1/51	10.7632	25.6169	EXOC6	0.0925469	0.182593
Transcriptional Activity of SMAD2 SMAD3 SMAD4 Heterotrimer	1/51	10.7632	25.6169	SMAD3	0.0925469	0.182593
Hedgehog Ligand Biogenesis	1/52	10.5517	24.9181	PSMB7	0.0942755	0.183217
Proteasome Assembly	1/52	10.5517	24.9181	PSMB7	0.0942755	0.183217
p53-Dependent G1 DNA Damage Response	1/53	10.3482	24.25	PSMB7	0.0960008	0.183217
p53-Dependent G1 S DNA Damage Checkpoint	1/53	10.3482	24.25	PSMB7	0.0960008	0.183217
Oxygen-dependent Proline Hydroxylation of Hypoxia-inducible Factor Alpha	1/53	10.3482	24.25	PSMB7	0.0960008	0.183217
Activation of NF-kappaB in B Cells	1/54	10.1525	23.6108	PSMB7	0.097723	0.183779
Autodegradation of Cdh1 by Cdh1 APC C	1/54	10.1525	23.6108	PSMB7	0.097723	0.183779
APC C Cdc20 Mediated Degradation of Securin	1/55	9.96396	22.9986	PSMB7	0.0994419	0.183779
G1 S DNA Damage Checkpoints	1/55	9.96396	22.9986	PSMB7	0.0994419	0.183779
Regulation of RAS by GAPs	1/55	9.96396	22.9986	PSMB7	0.0994419	0.183779
Regulation of PTEN Stability and Activity	1/56	9.78231	22.412	PSMB7	0.101158	0.185774
Disease	7/2131	1.89639	4.29821	PSMB7;RAB5B;SLC22A5;SMAD3;TAF15;HLA-C;HLA-F	0.103672	0.188502
Orc1 Removal From Chromatin	1/58	9.43812	21.3094	PSMB7	0.10458	0.188502
Glycosphingolipid Metabolism	1/58	9.43812	21.3094	FUT2	0.10458	0.188502
Formation of Paraxial Mesoderm	1/59	9.27493	20.7909	PSMB7	0.106286	0.189241
Regulation of RUNX2 Expression and Activity	1/59	9.27493	20.7909	PSMB7	0.106286	0.189241
CDK-mediated Phosphorylation and Removal of Cdc6	1/60	9.11727	20.2925	PSMB7	0.107989	0.189957
Cdc20 Phospho-APC C Mediated Degradation of Cyclin A	1/60	9.11727	20.2925	PSMB7	0.107989	0.189957
APC C Cdh1 Mediated Degradation of Cdc20 and Other APC C Cdh1 Targets in Late Mitosis Early G1	1/61	8.96486	19.8133	PSMB7	0.109689	0.19065
APC Cdc20 Mediated Degradation of Cell Cycle Proteins Prior to Satisfation of the Checkpoint	1/61	8.96486	19.8133	PSMB7	0.109689	0.19065
Cellular Response to Hypoxia	1/62	8.81746	19.3522	PSMB7	0.111386	0.192453
APC C Cdc20 Mediated Degradation of Mitotic Proteins	1/63	8.6748	18.9082	PSMB7	0.113079	0.193213
Metabolism	7/2181	1.84758	4.01591	FADS2;PSMB7;SLC22A5;GPX4;CYP2S1;ALOX15;FUT2	0.113767	0.193213
Activation of APC C and APC C Cdc20 Mediated Degradation of Mitotic Proteins	1/64	8.53668	18.4804	PSMB7	0.11477	0.193213
ABC Transporter Disorders	1/65	8.40287	18.0681	PSMB7	0.116457	0.193213
RAB Geranylgeranylation	1/65	8.40287	18.0681	RAB5B	0.116457	0.193213
Cytochrome P450 - Arranged by Substrate Type	1/65	8.40287	18.0681	CYP2S1	0.116457	0.193213
The Role of GTSE1 in G2 M Progression After G2 Checkpoint	1/65	8.40287	18.0681	PSMB7	0.116457	0.193213
Membrane Trafficking	3/633	2.6302	5.6188	RAB5B;GOLGA1;EXOC6	0.118096	0.194379
SARS-CoV-2 Infection	2/313	3.51036	7.47336	HLA-C;HLA-F	0.118963	0.194379
Developmental Biology	5/1385	2.04018	4.33148	TBX1;PSMB7;SMAD3;GATA3;FOXP1	0.119662	0.194379
FOXO-mediated Transcription	1/67	8.14742	17.2867	SMAD3	0.119822	0.194379
Regulation of APC C Activators Between G1 S and Early Anaphase	1/68	8.02541	16.9163	PSMB7	0.1215	0.194935
Downstream Signaling Events of B Cell Receptor (BCR)	1/68	8.02541	16.9163	PSMB7	0.1215	0.194935
Sensory Processing of Sound by Inner Hair Cells of the Cochlea	1/69	7.907	16.5584	BSN	0.123175	0.196542
Transcription of the HIV Genome	1/71	7.68031	15.8782	TAF15	0.126516	0.199689
Translocation of SLC2A4 (GLUT4) to the Plasma Membrane	1/71	7.68031	15.8782	EXOC6	0.126516	0.199689
Degradation of Beta-Catenin by the Destruction Complex	1/72	7.57175	15.5547	PSMB7	0.128181	0.201231
Hedgehog 'On' State	1/73	7.46622	15.2417	PSMB7	0.129844	0.201672
Cyclin E Associated Events During G1 S Transition	1/73	7.46622	15.2417	PSMB7	0.129844	0.201672
APC C-mediated Degradation of Cell Cycle Proteins	1/75	7.2637	14.6451	PSMB7	0.133159	0.203573
Cyclin A Cdk2-associated Events at S Phase Entry	1/75	7.2637	14.6451	PSMB7	0.133159	0.203573
Regulation of Mitotic Cell Cycle	1/75	7.2637	14.6451	PSMB7	0.133159	0.203573
Regulation of mRNA Stability by Proteins That Bind AU-rich Elements	1/76	7.16649	14.3607	PSMB7	0.134812	0.205027
Sensory Processing of Sound	1/77	7.07183	14.085	BSN	0.136462	0.206461
Costimulation by the CD28 Family	1/78	6.97964	13.8177	HLA-DRA	0.13811	0.207348
PCP CE Pathway	1/79	6.88981	13.5583	PSMB7	0.139754	0.207348
Switching of Origins to a Post-Replicative State	1/79	6.88981	13.5583	PSMB7	0.139754	0.207348
Post-translational Protein Modification	5/1457	1.93151	3.79909	PSMB7;IL33;RAB5B;SMAD3;GATA3	0.139889	0.207348
MAPK6 MAPK4 Signaling	1/80	6.80226	13.3066	PSMB7	0.141395	0.208521
RNA Polymerase II Pre-transcription Events	1/81	6.71689	13.0622	TAF15	0.143032	0.209877
UCH Proteinases	1/82	6.63363	12.8249	PSMB7	0.144667	0.211214
Hemostasis	3/707	2.34472	4.44862	CARMIL1;GATA3;SH2B3	0.149975	0.217874
Peptide Hormone Metabolism	1/86	6.32019	11.9408	EXOC6	0.151176	0.218532
Nuclear Events Mediated by NFE2L2	1/87	6.24639	11.7348	PSMB7	0.152796	0.218708
CLEC7A (Dectin-1) Signaling	1/87	6.24639	11.7348	PSMB7	0.152796	0.218708
TNFR2 Non-Canonical NF-kB Pathway	1/88	6.17428	11.5343	PSMB7	0.154413	0.219944
ABC-family Proteins Mediated Transport	1/90	6.03492	11.1493	PSMB7	0.157637	0.221347
RAB GEFs Exchange GTP for GDP on RABs	1/90	6.03492	11.1493	RAB5B	0.157637	0.221347
Transport of Small Molecules	3/724	2.28742	4.22541	PSMB7;SLC22A5;SLC39A7	0.157672	0.221347
Regulation of TP53 Activity Through Phosphorylation	1/92	5.90169	10.7841	TAF15	0.16085	0.224728
Signaling by TGF-beta Receptor Complex	1/94	5.77419	10.4373	SMAD3	0.16405	0.228108
Vesicle-mediated Transport	3/752	2.1987	3.88802	RAB5B;GOLGA1;EXOC6	0.170619	0.235793
SLC Transporter Disorders	1/99	5.47821	9.6431	SLC22A5	0.172	0.235793
Hedgehog 'Off' State	1/99	5.47821	9.6431	PSMB7	0.172	0.235793
Assembly of the Pre-Replicative Complex	1/101	5.36811	9.35158	PSMB7	0.175159	0.239002
Interleukin-1 Signaling	1/102	5.31469	9.21094	PSMB7	0.176734	0.240029
Phase I - Functionalization of Compounds	1/105	5.1606	8.80822	CYP2S1	0.181442	0.245282
Transcriptional Regulation by RUNX2	1/106	5.1112	8.68004	PSMB7	0.183005	0.246256
Sphingolipid Metabolism	1/107	5.06272	8.55473	FUT2	0.184566	0.247037
HATs Acetylate Histones	1/108	5.01516	8.43221	MSL2	0.186123	0.247037
Synthesis of DNA	1/108	5.01516	8.43221	PSMB7	0.186123	0.247037
SARS-CoV-1-host Interactions	1/112	4.83346	7.96828	SMAD3	0.192325	0.254113
Metabolism of Proteins	6/2067	1.62855	2.67003	PSMB7;IL33;RAB5B;SMAD3;EXOC6;GATA3	0.194074	0.255268
DNA Replication Pre-Initiation	1/118	4.5842	7.34279	PSMB7	0.201542	0.263902
KEAP1-NFE2L2 Pathway	1/119	4.54512	7.24591	PSMB7	0.203068	0.264222
Generic Transcription Pathway	4/1230	1.79791	2.86158	PSMB7;SMAD3;TAF15;GATA3	0.203596	0.264222
Estrogen-dependent Gene Expression	1/121	4.46892	7.05794	GATA3	0.206111	0.26513
G1 S Transition	1/121	4.46892	7.05794	PSMB7	0.206111	0.26513
Rab Regulation of Trafficking	1/123	4.39521	6.87734	RAB5B	0.209144	0.267851
Diseases of Signal Transduction by Growth Factor Receptors and Second Messengers	2/451	2.41438	3.75519	PSMB7;SMAD3	0.211117	0.269197
Host Interactions of HIV Factors	1/126	4.28908	6.61942	PSMB7	0.213671	0.270095
MHC Class II Antigen Presentation	1/126	4.28908	6.61942	HLA-DRA	0.213671	0.270095
C-type Lectin Receptors (CLRs)	1/131	4.12308	6.22117	PSMB7	0.22116	0.278357
Respiratory Syncytial Virus Infection Pathway	1/133	4.0602	6.07202	RAB5B	0.224137	0.280892
Beta-catenin Independent WNT Signaling	1/134	4.02947	5.99947	PSMB7	0.225621	0.281544
Signaling by Hedgehog	1/136	3.96937	5.85826	PSMB7	0.22858	0.284023
G2 M Checkpoints	1/137	3.93998	5.78954	PSMB7	0.230056	0.284646
Mitotic G1 Phase and G1 S Transition	1/139	3.88249	5.6557	PSMB7	0.232999	0.287071
DNA Replication	1/143	3.77236	5.40167	PSMB7	0.238853	0.292925
PTEN Regulation	1/145	3.71959	5.28106	PSMB7	0.241764	0.292925
Clathrin-mediated Endocytosis	1/145	3.71959	5.28106	RAB5B	0.241764	0.292925
Late Phase of HIV Life Cycle	1/145	3.71959	5.28106	TAF15	0.241764	0.292925
FCERI Mediated NF-kB Activation	1/147	3.66827	5.16446	PSMB7	0.244663	0.295213
S Phase	1/150	3.59387	4.99668	PSMB7	0.248992	0.299201
RNA Polymerase II Transcription	4/1360	1.61426	2.19277	PSMB7;SMAD3;TAF15;GATA3	0.257079	0.307651
SARS-CoV-1 Infection	1/157	3.43139	4.63556	SMAD3	0.259	0.308686
HIV Life Cycle	1/158	3.40936	4.58717	TAF15	0.260419	0.309115
Regulation of TP53 Activity	1/160	3.36614	4.49263	TAF15	0.263249	0.31121
Signaling by TGFB Family Members	1/161	3.34493	4.44644	SMAD3	0.26466	0.311616
Signaling by the B Cell Receptor (BCR)	1/162	3.32399	4.40096	PSMB7	0.266069	0.312017
Regulation of Expression of SLITs and ROBOs	1/164	3.28287	4.31204	PSMB7	0.268878	0.314049
Apoptosis	1/168	3.20359	4.14203	PSMB7	0.274465	0.319298
Separation of Sister Chromatids	1/177	3.03839	3.79397	PSMB7	0.286884	0.332421
G2 M Transition	1/184	2.92113	3.55224	PSMB7	0.296399	0.342089
Mitotic G2-G2 M Phases	1/186	2.88926	3.48732	PSMB7	0.299095	0.343842
TCF Dependent Signaling in Response to WNT	1/189	2.84273	3.39315	PSMB7	0.30312	0.347103
ESR-mediated Signaling	1/192	2.79765	3.30265	GATA3	0.307123	0.350312
Fc Epsilon Receptor (FCERI) Signaling	1/197	2.72559	3.15944	PSMB7	0.313744	0.356472
Cilium Assembly	1/200	2.6841	3.07782	EXOC6	0.317687	0.359553
Cellular Response to Chemical Stress	1/202	2.65712	3.02509	PSMB7	0.320304	0.359726
Programmed Cell Death	1/202	2.65712	3.02509	PSMB7	0.320304	0.359726
Intra-Golgi and Retrograde Golgi-to-ER Traffic	1/204	2.63068	2.97366	GOLGA1	0.322911	0.361264
Signaling by ROBO Receptors	1/210	2.55438	2.82674	PSMB7	0.330673	0.368536
Mitotic Anaphase	1/221	2.42531	2.5833	PSMB7	0.344679	0.381184
Mitotic Metaphase and Anaphase	1/222	2.41421	2.56268	PSMB7	0.345938	0.381184
Biological Oxidations	1/222	2.41421	2.56268	CYP2S1	0.345938	0.381184
Neddylation	1/234	2.28848	2.33255	PSMB7	0.360863	0.396136
Chromatin Modifying Enzymes	1/238	2.2494	2.26237	MSL2	0.365765	0.39852
Chromatin Organization	1/238	2.2494	2.26237	MSL2	0.365765	0.39852
Gene Expression (Transcription)	4/1615	1.34012	1.33737	PSMB7;SMAD3;TAF15;GATA3	0.368637	0.400156
Innate Immune System	3/1149	1.40733	1.3834	PSMB7;RAB5B;HLA-C	0.374187	0.404676
Signal Transduction	6/2613	1.2482	1.21738	IL1RL1;PSMB7;IL33;SMAD3;GATA3;SH2B3	0.377077	0.406297
Cell Cycle Checkpoints	1/261	2.04802	1.91147	PSMB7	0.393244	0.422159
RAF MAP Kinase Cascade	1/265	2.01658	1.85838	PSMB7	0.397903	0.425596
Signaling by Nuclear Receptors	1/270	1.9786	1.79486	GATA3	0.403678	0.429852
MAPK1 MAPK3 Signaling	1/271	1.97117	1.78252	PSMB7	0.404827	0.429852
Signaling by WNT	1/287	1.85938	1.60017	PSMB7	0.422913	0.447429
Metabolism of Carbohydrates	1/290	1.8398	1.56888	FUT2	0.426244	0.449325
Antigen Processing Ubiquitination & Proteasome Degradation	1/296	1.80183	1.50879	PSMB7	0.43285	0.454163
Organelle Biogenesis and Maintenance	1/297	1.79565	1.49909	EXOC6	0.433943	0.454163
MAPK Family Signaling Cascades	1/314	1.69666	1.34642	PSMB7	0.452226	0.471607
Metabolism of Amino Acids and Derivatives	1/358	1.48422	1.03796	PSMB7	0.496918	0.51637
Transcriptional Regulation by TP53	1/362	1.46747	1.01483	TAF15	0.5008	0.518559
M Phase	1/372	1.42719	0.959932	PSMB7	0.510378	0.526609
Cell Cycle, Mitotic	1/516	1.02057	0.471572	PSMB7	0.62998	0.647726
Signaling by Receptor Tyrosine Kinases	1/536	0.981409	0.431638	SH2B3	0.644156	0.659977
Axon Guidance	1/541	0.972072	0.422324	PSMB7	0.647616	0.661203
Nervous System Development	1/567	0.926177	0.377727	PSMB7	0.665089	0.676676
Sensory Perception	1/640	0.817282	0.280189	BSN	0.709758	0.719616
Cell Cycle	1/649	0.805556	0.270415	PSMB7	0.714847	0.722267
Metabolism of RNA	1/761	0.682859	0.177289	PSMB7	0.771339	0.776658
Cellular Responses to Stress	1/787	0.659377	0.161464	PSMB7	0.782803	0.785493
Cellular Responses to Stimuli	1/887	0.581905	0.114129	PSMB7	0.821906	0.821906

### Sheet: ST11
Term	Overlap	OR	Combined.Score	Genes	P	P_FDR
Regulation of Chemokine Production	4/43	60.0995	814.72	IL33;TSLP;AIF1;FOXP1	1.29607e-06	0.000755611
Antigen Processing and Presentation of Endogenous Peptide Antigen	3/21	94.9714	1112.03	HLA-C;HLA-DRA;HLA-F	8.21905e-06	0.00181586
Myeloid Leukocyte Differentiation	4/74	33.4319	379.979	IL1RL1;IL33;GATA3;FOXP1	1.15855e-05	0.00181586
Macrophage Differentiation	3/24	81.3918	919.165	IL33;IL1RL1;GATA3	1.24587e-05	0.00181586
Positive Regulation of T Cell Mediated Cytotoxicity	3/32	58.9153	613.146	HLA-C;HLA-DRA;HLA-F	3.02127e-05	0.00330735
Ear Development	2/5	369.611	3792.02	TBX1;GATA3	3.50236e-05	0.00330735
Regulation of T Cell Mediated Cytotoxicity	3/35	53.3839	540.987	HLA-C;HLA-DRA;HLA-F	3.97109e-05	0.00330735
Positive Regulation of Interleukin-5 Production	2/6	277.194	2731.81	TSLP;GATA3	5.24726e-05	0.00382394
Interleukin-33-Mediated Signaling Pathway	2/7	221.744	2110.99	IL1RL1;IL33	7.33737e-05	0.00475299
Mononuclear Cell Differentiation	3/46	39.7056	369.541	IL1RL1;IL33;GATA3	9.07843e-05	0.00487709
Positive Regulation of T Cell Mediated Immunity	3/47	38.8013	358.616	HLA-C;HLA-DRA;HLA-F	9.68472e-05	0.00487709
Regulation of Inflammatory Response	5/249	12.2442	112.399	IL33;TSLP;ALOX15;GATA3;FOXP1	0.000103103	0.00487709
Arachidonate Metabolic Process	3/49	37.1106	338.347	GPX4;CYP2S1;ALOX15	0.000109753	0.00487709
Positive Regulation of Leukocyte Mediated Cytotoxicity	3/51	35.5607	319.954	HLA-C;HLA-DRA;HLA-F	0.000123731	0.00487709
Lipoxygenase Pathway	2/9	158.373	1422.72	GPX4;ALOX15	0.000125483	0.00487709
Unsaturated Fatty Acid Metabolic Process	3/53	34.1349	303.197	FADS2;GPX4;ALOX15	0.000138821	0.00502222
Positive Regulation of Chemokine Production	3/54	33.4639	295.368	IL33;TSLP;AIF1	0.000146794	0.00502222
Icosanoid Metabolic Process	3/55	32.8187	287.876	GPX4;CYP2S1;ALOX15	0.00015506	0.00502222
Regulation of Ferroptosis	2/11	123.167	1054.54	GPX4;SLC39A7	0.000191251	0.00586837
Cellular Response to Cytokine Stimulus	5/289	10.4983	89.0713	TSLP;ALOX15;GATA3;AIF1;SH2B3	0.000206676	0.0060246
Regulation of Interleukin-5 Production	2/12	110.844	928.965	TSLP;GATA3	0.000229226	0.0063099
Ag Processing and Presentation of Endogenous Pep Ag via MHC Cls I via ER Pway	2/13	100.763	827.76	HLA-C;HLA-F	0.000270579	0.0063099
Ag Processing and Presentation of Endogenous Pep Ag via MHC Cls I via ER Pway, TAP-ind	2/13	100.763	827.76	HLA-C;HLA-F	0.000270579	0.0063099
Antigen Processing and Presentation of Endogenous Peptide Antigen via MHC Class Ib	2/13	100.763	827.76	HLA-C;HLA-F	0.000270579	0.0063099
Antigen Processing and Presentation of Peptide Antigen via MHC Class Ib	2/13	100.763	827.76	HLA-C;HLA-F	0.000270579	0.0063099
Positive Regulation of Cytokine Production	5/325	9.30019	73.8719	IL33;TSLP;GATA3;AIF1;FOXP1	0.000355121	0.0079629
Positive Regulation of Interleukin-6 Production	3/77	23.0363	179.109	IL33;TSLP;AIF1	0.000420073	0.00907045
Linoleic Acid Metabolic Process	2/18	69.2569	522.697	FADS2;ALOX15	0.000527581	0.0106062
Pharyngeal System Development	2/18	69.2569	522.697	TBX1;GATA3	0.000527581	0.0106062
Long-Chain Fatty Acid Metabolic Process	3/85	20.7805	155.548	FADS2;GPX4;ALOX15	0.000561293	0.0109078
Regulation of Receptor Signaling Pathway via STAT	2/19	65.1797	484.753	TSLP;SH2B3	0.000588944	0.0110759
Positive Regulation of Leukocyte Activation	2/21	58.3129	421.843	IL33;TSLP	0.000721534	0.0131454
T-helper Cell Differentiation	2/23	52.754	371.928	GATA3;FOXP1	0.000867197	0.0153205
Long-Chain Fatty Acid Biosynthetic Process	2/25	48.1618	331.462	GPX4;ALOX15	0.00102584	0.0175901
Myeloid Cell Development	2/26	46.1528	313.996	SH2B3;FOXP1	0.00110999	0.0184893
Negative Regulation of Developmental Process	3/111	15.7571	105.734	TBX1;NEUROD2;SMAD3	0.00121841	0.0191982
Positive Regulation of T Cell Activation	3/111	15.7571	105.734	HLA-DRA;GATA3;AIF1	0.00121841	0.0191982
Regulation of Interleukin-6 Production	3/114	15.329	101.683	IL33;TSLP;AIF1	0.00131569	0.0201854
Inflammatory Response	4/261	9.02037	58.7986	IL1RL1;ALOX15;GATA3;AIF1	0.001476	0.0220643
Antigen Processing and Presentation of Exogenous Peptide Antigen	2/31	38.1858	246.343	HLA-DRA;HLA-F	0.00157867	0.0225699
Regulation of DNA-templated Transcription	11/2139	3.41433	22.008	ZNF276;TBX1;NEUROD2;SMAD3;TAF15;TEF;MSL2;ZNF646;GATA3;ZSCAN16;FOXP1	0.00158725	0.0225699
Macrophage Activation	2/35	33.5505	208.33	AIF1;FOXP1	0.00201037	0.0279059
Regulation of Cell Population Proliferation	6/769	4.71797	27.3196	TBX1;SMAD3;TSLP;GATA3;AIF1;SH2B3	0.0030563	0.0414378
Positive Regulation of miRNA Transcription	2/47	24.5889	138.354	SMAD3;GATA3	0.00360044	0.0471167
Positive Regulation of Response to External Stimulus	3/163	10.6082	59.5827	IL33;TSLP;AIF1	0.00363679	0.0471167
Positive Regulation of RNA Biosynthetic Process	5/555	5.34766	29.7917	TBX1;SMAD3;TAF15;MSL2;GATA3	0.00380674	0.0482463
Positive Regulation of Smooth Muscle Cell Proliferation	2/49	23.5402	130.527	AIF1;FOXP1	0.00390751	0.0484698
Positive Regulation of Cell Migration	4/344	6.78962	37.4833	CARMIL1;GATA3;AIF1;FOXP1	0.00400314	0.0486215
Regulation of Cytokine Production	3/172	10.0387	54.8733	IL33;GATA3;FOXP1	0.00422739	0.0502974
Positive Regulation of miRNA Metabolic Process	2/53	21.6895	116.931	SMAD3;GATA3	0.00455688	0.0531333
Regulation of Gene Expression	7/1127	3.79879	20.2768	IL33;SMAD3;MSL2;ZNF646;GATA3;AIF1;FOXP1	0.00480687	0.0549491
Cellular Response to Calcium Ion	2/59	19.4006	100.531	NEUROD2;ALOX15	0.00561771	0.0619836
Negative Regulation of Cell Population Proliferation	4/379	6.14494	31.8233	SMAD3;GATA3;AIF1;SH2B3	0.00563488	0.0619836
Response to Type II Interferon	2/60	19.0651	98.1687	SLC22A5;AIF1	0.0058045	0.0626671
Regulation of Cell Differentiation	3/201	8.55584	43.0695	TBX1;SMAD3;GATA3	0.00651315	0.0677258
Positive Regulation of T Cell Differentiation	2/64	17.8315	89.5813	HLA-DRA;GATA3	0.00657976	0.0677258
Regulation of miRNA Transcription	2/66	17.2726	85.7431	SMAD3;GATA3	0.00698412	0.0677258
Chordate Embryonic Development	2/67	17.006	83.9246	TBX1;GATA3	0.00719044	0.0677258
Fatty Acid Biosynthetic Process	2/70	16.2533	78.8336	GPX4;ALOX15	0.00782584	0.0677258
Positive Regulation of Protein Polymerization	2/71	16.0169	77.2486	CARMIL1;ALOX15	0.00804309	0.0677258
Phagocytosis	2/71	16.0169	77.2486	ALOX15;AIF1	0.00804309	0.0677258
Regulation of Actin Filament Polymerization	2/71	16.0169	77.2486	CARMIL1;ALOX15	0.00804309	0.0677258
Negative Regulation of Cell Differentiation	3/220	7.79921	37.3298	TBX1;SMAD3;GATA3	0.00834283	0.0677258
Positive Regulation of Cell-Substrate Adhesion	2/73	15.5642	74.2313	CARMIL1;ALOX15	0.00848569	0.0677258
Embryonic Organ Development	2/73	15.5642	74.2313	GATA3;SH2B3	0.00848569	0.0677258
Sensory Organ Development	2/74	15.3472	72.7944	NEUROD2;GATA3	0.00871103	0.0677258
Lymphocyte Differentiation	2/76	14.9309	70.0537	GATA3;SLC39A7	0.00916971	0.0677258
Positive Regulation of DNA-templated Transcription	7/1274	3.33185	15.5971	TBX1;NEUROD2;IL33;SMAD3;TAF15;MSL2;GATA3	0.0092678	0.0677258
Tongue Development	1/5	134.851	628.431	TBX1	0.00946481	0.0677258
Positive Regulation of Natural Killer Cell Cytokine Production	1/5	134.851	628.431	HLA-F	0.00946481	0.0677258
Regulation of Macrophage Proliferation	1/5	134.851	628.431	IL33	0.00946481	0.0677258
Negative Regulation of Synapse Organization	1/5	134.851	628.431	NEUROD2	0.00946481	0.0677258
Regulation of Natural Killer Cell Cytokine Production	1/5	134.851	628.431	HLA-F	0.00946481	0.0677258
Nephric Duct Morphogenesis	1/5	134.851	628.431	GATA3	0.00946481	0.0677258
Regulation of Transforming Growth Factor Beta2 Production	1/5	134.851	628.431	SMAD3	0.00946481	0.0677258
+ Reg of CD4-+, CD25-+, Alpha-Beta Regulatory T Cell Differentiation	1/5	134.851	628.431	HLA-DRA	0.00946481	0.0677258
Cytochrome Metabolic Process	1/5	134.851	628.431	CYP2S1	0.00946481	0.0677258
Regulation of Barbed-End Actin Filament Capping	1/5	134.851	628.431	CARMIL1	0.00946481	0.0677258
Negative Regulation of Chemokine-Mediated Signaling Pathway	1/5	134.851	628.431	SH2B3	0.00946481	0.0677258
Response to Tumor Necrosis Factor	2/80	14.1624	65.0529	SLC22A5;GATA3	0.0101188	0.0677258
Positive Regulation of Hormone Metabolic Process	1/6	107.876	483.151	GATA3	0.0113473	0.0677258
Epithelial Tube Formation	1/6	107.876	483.151	GATA3	0.0113473	0.0677258
Thrombopoietin-Mediated Signaling Pathway	1/6	107.876	483.151	SH2B3	0.0113473	0.0677258
Positive Regulation of Mast Cell Activation	1/6	107.876	483.151	TSLP	0.0113473	0.0677258
Positive Regulation of Synaptic Plasticity	1/6	107.876	483.151	NEUROD2	0.0113473	0.0677258
Norepinephrine Metabolic Process	1/6	107.876	483.151	GATA3	0.0113473	0.0677258
Quaternary Ammonium Group Transport	1/6	107.876	483.151	SLC22A5	0.0113473	0.0677258
Positive Regulation of Animal Organ Morphogenesis	1/6	107.876	483.151	GATA3	0.0113473	0.0677258
Regulation of T-helper Cell Differentiation	1/6	107.876	483.151	HLA-DRA	0.0113473	0.0677258
Enamel Mineralization	1/6	107.876	483.151	TBX1	0.0113473	0.0677258
Regulation of Endothelial Cell Migration	2/88	12.8398	56.6377	GATA3;FOXP1	0.0121418	0.0677258
Positive Regulation of Endothelial Cell Migration	2/88	12.8398	56.6377	GATA3;FOXP1	0.0121418	0.0677258
Cytokine-Mediated Signaling Pathway	3/255	6.70408	29.4106	IL1RL1;IL33;TSLP	0.0124384	0.0677258
Regulation of Epithelial to Mesenchymal Transition	2/91	12.4051	53.9281	SMAD3;GATA3	0.0129424	0.0677258
Lipid Metabolic Process	3/259	6.59799	28.6701	FADS2;GPX4;ALOX15	0.0129679	0.0677258
Positive Regulation of Cell Population Proliferation	4/484	4.775	20.7177	TBX1;TSLP;AIF1;FOXP1	0.0130524	0.0677258
Positive Regulation of Response to Stimulus	2/92	12.2667	53.0712	HLA-DRA;GATA3	0.0132143	0.0677258
Thyroid Gland Development	1/7	89.8919	388.832	TBX1	0.0132263	0.0677258
Negative Regulation of Inflammatory Response to Wounding	1/7	89.8919	388.832	IL33	0.0132263	0.0677258
Regulation of Mammary Gland Epithelial Cell Proliferation	1/7	89.8919	388.832	GATA3	0.0132263	0.0677258
Hepoxilin Biosynthetic Process	1/7	89.8919	388.832	ALOX15	0.0132263	0.0677258
Hepoxilin Metabolic Process	1/7	89.8919	388.832	ALOX15	0.0132263	0.0677258
Amino-Acid Betaine Transport	1/7	89.8919	388.832	SLC22A5	0.0132263	0.0677258
Positive Regulation of Synapse Maturation	1/7	89.8919	388.832	NEUROD2	0.0132263	0.0677258
Interleukin-7-Mediated Signaling Pathway	1/7	89.8919	388.832	TSLP	0.0132263	0.0677258
Cellular Response to Interleukin-7	1/7	89.8919	388.832	TSLP	0.0132263	0.0677258
Positive Regulation of CD4-positive, Alpha-Beta T Cell Differentiation	1/7	89.8919	388.832	HLA-DRA	0.0132263	0.0677258
Regulation of CD4-positive, Alpha-Beta T Cell Activation	1/7	89.8919	388.832	HLA-DRA	0.0132263	0.0677258
Response to Angiotensin	1/7	89.8919	388.832	SMAD3	0.0132263	0.0677258
Coronary Vasculature Morphogenesis	1/7	89.8919	388.832	TBX1	0.0132263	0.0677258
Negative Regulation of B Cell Apoptotic Process	1/7	89.8919	388.832	FOXP1	0.0132263	0.0677258
Regulation of Chemokine-Mediated Signaling Pathway	1/7	89.8919	388.832	SH2B3	0.0132263	0.0677258
Regulation of Epithelial Cell Proliferation	2/93	12.1313	52.236	TBX1;FUT2	0.0134887	0.0677258
Response to Calcium Ion	2/95	11.8692	50.6279	NEUROD2;ALOX15	0.0140449	0.0677258
Positive Regulation of Supramolecular Fiber Organization	2/98	11.4965	48.3607	CARMIL1;ALOX15	0.0148976	0.0677258
Regulation of Defense Response to Bacterium	1/8	77.0463	323.051	FOXP1	0.0151018	0.0677258
Negative Regulation of Ferroptosis	1/8	77.0463	323.051	GPX4	0.0151018	0.0677258
Negative Regulation of Leukocyte Degranulation	1/8	77.0463	323.051	HLA-F	0.0151018	0.0677258
Negative Regulation of Leukocyte Proliferation	1/8	77.0463	323.051	IL33	0.0151018	0.0677258
Positive Regulation of Memory T Cell Differentiation	1/8	77.0463	323.051	HLA-DRA	0.0151018	0.0677258
Actin Filament Network Formation	1/8	77.0463	323.051	CARMIL1	0.0151018	0.0677258
Regulation of miRNA Metabolic Process	1/8	77.0463	323.051	SMAD3	0.0151018	0.0677258
Regulation of Morphogenesis of an Epithelium	1/8	77.0463	323.051	FOXP1	0.0151018	0.0677258
Regulation of Myeloid Leukocyte Differentiation	1/8	77.0463	323.051	FOXP1	0.0151018	0.0677258
Regulation of Nephron Tubule Epithelial Cell Differentiation	1/8	77.0463	323.051	GATA3	0.0151018	0.0677258
Regulation of Tumor Necrosis Factor Superfamily Cytokine Production	1/8	77.0463	323.051	FOXP1	0.0151018	0.0677258
Monocyte Activation	1/8	77.0463	323.051	FOXP1	0.0151018	0.0677258
Sensory Organ Morphogenesis	1/8	77.0463	323.051	TBX1	0.0151018	0.0677258
Negative Regulation of T Cell Cytokine Production	1/8	77.0463	323.051	HLA-F	0.0151018	0.0677258
Positive Regulation of Epithelial Tube Formation	1/8	77.0463	323.051	GATA3	0.0151018	0.0677258
Regulation of Defense Response	2/103	10.9246	44.9272	ALOX15;FOXP1	0.0163674	0.0677791
Tooth Mineralization	1/9	67.4122	274.777	TBX1	0.0169738	0.0677791
Positive Regulation of Mesenchymal Cell Proliferation	1/9	67.4122	274.777	TBX1	0.0169738	0.0677791
L-fucose Catabolic Process	1/9	67.4122	274.777	FUT2	0.0169738	0.0677791
L-fucose Metabolic Process	1/9	67.4122	274.777	FUT2	0.0169738	0.0677791
Negative Regulation of Lymphocyte Apoptotic Process	1/9	67.4122	274.777	FOXP1	0.0169738	0.0677791
Fucose Catabolic Process	1/9	67.4122	274.777	FUT2	0.0169738	0.0677791
Regulation of Inflammatory Response to Wounding	1/9	67.4122	274.777	IL33	0.0169738	0.0677791
Negative Regulation of Platelet Aggregation	1/9	67.4122	274.777	SH2B3	0.0169738	0.0677791
Regulation of Mast Cell Activation	1/9	67.4122	274.777	TSLP	0.0169738	0.0677791
Regulation of Memory T Cell Differentiation	1/9	67.4122	274.777	HLA-DRA	0.0169738	0.0677791
Alpha-Linolenic Acid Metabolic Process	1/9	67.4122	274.777	FADS2	0.0169738	0.0677791
Antibacterial Innate Immune Response	1/9	67.4122	274.777	IL33	0.0169738	0.0677791
Cellular Response to Interferon-Alpha	1/9	67.4122	274.777	GATA3	0.0169738	0.0677791
Regulation of B Cell Apoptotic Process	1/9	67.4122	274.777	FOXP1	0.0169738	0.0677791
Response to Interleukin-4	1/9	67.4122	274.777	GATA3	0.0169738	0.0677791
Negative Regulation of Cellular Process	4/531	4.33865	17.4858	TBX1;SMAD3;GATA3;SH2B3	0.01777	0.0704175
Positive Regulation of Interleukin-13 Production	1/10	59.9189	237.977	TSLP	0.0188424	0.0704175
Regulation of Extracellular Matrix Assembly	1/10	59.9189	237.977	SMAD3	0.0188424	0.0704175
Megakaryocyte Development	1/10	59.9189	237.977	SH2B3	0.0188424	0.0704175
Mesenchymal to Epithelial Transition	1/10	59.9189	237.977	GATA3	0.0188424	0.0704175
Mesonephros Development	1/10	59.9189	237.977	GATA3	0.0188424	0.0704175
Pinocytosis	1/10	59.9189	237.977	CARMIL1	0.0188424	0.0704175
Positive Regulation of Actin Filament Depolymerization	1/10	59.9189	237.977	CARMIL1	0.0188424	0.0704175
Muscle Cell Fate Commitment	1/10	59.9189	237.977	TBX1	0.0188424	0.0704175
Regulation of Animal Organ Morphogenesis	1/10	59.9189	237.977	TBX1	0.0188424	0.0704175
Cellular Response to Metal Ion	2/112	10.0263	39.652	NEUROD2;ALOX15	0.0191623	0.0711567
Positive Regulation of Inflammatory Response	2/115	9.7586	38.11	IL33;TSLP	0.0201356	0.0727259
Negative Regulation of Homotypic Cell-Cell Adhesion	1/11	53.9243	209.078	SH2B3	0.0207076	0.0727259
Urate Metabolic Process	1/11	53.9243	209.078	CARMIL1	0.0207076	0.0727259
Regulation of Mesenchymal Cell Proliferation	1/11	53.9243	209.078	TBX1	0.0207076	0.0727259
Negative Regulation of Response to Cytokine Stimulus	1/11	53.9243	209.078	SH2B3	0.0207076	0.0727259
Nodal Signaling Pathway	1/11	53.9243	209.078	SMAD3	0.0207076	0.0727259
Catecholamine Biosynthetic Process	1/11	53.9243	209.078	GATA3	0.0207076	0.0727259
Regulation of Synapse Maturation	1/11	53.9243	209.078	NEUROD2	0.0207076	0.0727259
Positive Regulation of Extracellular Matrix Assembly	1/11	53.9243	209.078	SMAD3	0.0207076	0.0727259
Negative Regulation of Inflammatory Response	2/121	9.26377	35.297	IL33;GATA3	0.0221432	0.0743382
Regulation of Transcription by RNA Polymerase II	9/2250	2.45409	9.31089	ZNF276;TBX1;NEUROD2;IL33;SMAD3;TEF;GATA3;ZSCAN16;FOXP1	0.0225048	0.0743382
Positive Regulation of Glycoprotein Biosynthetic Process	1/12	49.0197	185.842	IL33	0.0225692	0.0743382
Erythrocyte Development	1/12	49.0197	185.842	SH2B3	0.0225692	0.0743382
Positive Regulation of Leukocyte Degranulation	1/12	49.0197	185.842	HLA-F	0.0225692	0.0743382
Negative Regulation of Locomotion	1/12	49.0197	185.842	GATA3	0.0225692	0.0743382
Positive Regulation of Neuroinflammatory Response	1/12	49.0197	185.842	IL33	0.0225692	0.0743382
Primary miRNA Processing	1/12	49.0197	185.842	SMAD3	0.0225692	0.0743382
Regulation of Transforming Growth Factor Beta Production	1/12	49.0197	185.842	SMAD3	0.0225692	0.0743382
Positive Regulation of CD4-positive, Alpha-Beta T Cell Activation	1/12	49.0197	185.842	HLA-DRA	0.0225692	0.0743382
Regulation of CD4-positive, Alpha-Beta T Cell Differentiation	1/12	49.0197	185.842	HLA-DRA	0.0225692	0.0743382
Negative Regulation of Fibroblast Growth Factor Receptor Signaling Pathway	1/13	44.9324	166.791	GATA3	0.0244274	0.0762316
MHC Class II Protein Complex Assembly	1/13	44.9324	166.791	HLA-DRA	0.0244274	0.0762316
Lipid Oxidation	1/13	44.9324	166.791	ALOX15	0.0244274	0.0762316
Cardiac Right Ventricle Morphogenesis	1/13	44.9324	166.791	GATA3	0.0244274	0.0762316
Peptide Antigen Assembly With MHC Class II Protein Complex	1/13	44.9324	166.791	HLA-DRA	0.0244274	0.0762316
Cellular Response to Interleukin-4	1/13	44.9324	166.791	GATA3	0.0244274	0.0762316
Cochlea Morphogenesis	1/13	44.9324	166.791	TBX1	0.0244274	0.0762316
Embryonic Hemopoiesis	1/13	44.9324	166.791	SH2B3	0.0244274	0.0762316
Fatty Acid Metabolic Process	2/130	8.60851	31.6519	GPX4;ALOX15	0.0253035	0.0762316
Positive Regulation of Defense Response	2/130	8.60851	31.6519	IL33;TSLP	0.0253035	0.0762316
Regulation of Tumor Necrosis Factor Production	2/131	8.54134	31.2836	IL33;FOXP1	0.0256655	0.0762316
Epithelial Cell Differentiation	2/132	8.47521	30.922	TBX1;GATA3	0.0260295	0.0762316
Regulation of Response to External Stimulus	2/132	8.47521	30.922	ALOX15;FOXP1	0.0260295	0.0762316
Thymus Development	1/14	41.474	150.918	TBX1	0.0262822	0.0762316
Fucosylation	1/14	41.474	150.918	FUT2	0.0262822	0.0762316
Regulation of Immune Effector Process	1/14	41.474	150.918	HLA-DRA	0.0262822	0.0762316
Negative Regulation of Smooth Muscle Cell Migration	1/14	41.474	150.918	AIF1	0.0262822	0.0762316
Positive Regulation of Response to Cytokine Stimulus	1/14	41.474	150.918	TSLP	0.0262822	0.0762316
Meiotic Sister Chromatid Cohesion	1/14	41.474	150.918	HORMAD2	0.0262822	0.0762316
Response to Chemokine	1/14	41.474	150.918	SH2B3	0.0262822	0.0762316
Retinoic Acid Receptor Signaling Pathway	1/14	41.474	150.918	TBX1	0.0262822	0.0762316
Negative Regulation of Androgen Receptor Signaling Pathway	1/14	41.474	150.918	FOXP1	0.0262822	0.0762316
Embryonic Cranial Skeleton Morphogenesis	1/14	41.474	150.918	TBX1	0.0262822	0.0762316
Regulation of Chemokine (C-X-C Motif) Ligand 2 Production	1/14	41.474	150.918	FOXP1	0.0262822	0.0762316
Sympathetic Nervous System Development	1/15	38.5097	137.51	GATA3	0.0281336	0.0792361
Unsaturated Fatty Acid Biosynthetic Process	1/15	38.5097	137.51	ALOX15	0.0281336	0.0792361
Regulation of Interleukin-13 Production	1/15	38.5097	137.51	TSLP	0.0281336	0.0792361
Regulation of Monocyte Differentiation	1/15	38.5097	137.51	FOXP1	0.0281336	0.0792361
Aorta Development	1/15	38.5097	137.51	TBX1	0.0281336	0.0792361
Odontogenesis of Dentin-Containing Tooth	1/15	38.5097	137.51	TBX1	0.0281336	0.0792361
Negative Regulation of Cytokine Production Involved in Immune Response	1/16	35.9405	126.05	HLA-F	0.0299815	0.0798138
Epoxygenase P450 Pathway	1/16	35.9405	126.05	CYP2S1	0.0299815	0.0798138
Regulation of Interleukin-1 Production	1/16	35.9405	126.05	FOXP1	0.0299815	0.0798138
Negative Regulation of Natural Killer Cell Mediated Immunity	1/16	35.9405	126.05	HLA-F	0.0299815	0.0798138
Glycolipid Metabolic Process	1/16	35.9405	126.05	FUT2	0.0299815	0.0798138
Negative Regulation of Platelet Activation	1/16	35.9405	126.05	SH2B3	0.0299815	0.0798138
Autonomic Nervous System Development	1/16	35.9405	126.05	GATA3	0.0299815	0.0798138
Regulation of Response to Cytokine Stimulus	1/16	35.9405	126.05	SH2B3	0.0299815	0.0798138
Membrane Lipid Metabolic Process	1/16	35.9405	126.05	FUT2	0.0299815	0.0798138
Regulation of B Cell Receptor Signaling Pathway	1/16	35.9405	126.05	FOXP1	0.0299815	0.0798138
Ruffle Organization	1/16	35.9405	126.05	CARMIL1	0.0299815	0.0798138
Regulation of Autophagosome Maturation	1/16	35.9405	126.05	CLEC16A	0.0299815	0.0798138
Positive Regulation of MAPK Cascade	3/362	4.68038	16.2436	TBX1;DENND2B;ALOX15	0.0310995	0.080672
Positive Regulation of Interleukin-4 Production	1/17	33.6926	116.154	GATA3	0.031826	0.080672
Positive Regulation of Macrophage Activation	1/17	33.6926	116.154	IL33	0.031826	0.080672
Negative Regulation of Receptor Signaling Pathway via JAK-STAT	1/17	33.6926	116.154	SH2B3	0.031826	0.080672
Negative Regulation of Receptor Signaling Pathway via STAT	1/17	33.6926	116.154	SH2B3	0.031826	0.080672
Positive Regulation of Regulatory T Cell Differentiation	1/17	33.6926	116.154	HLA-DRA	0.031826	0.080672
Positive Regulation of Smooth Muscle Cell Migration	1/17	33.6926	116.154	AIF1	0.031826	0.080672
Positive Regulation of Transcription Regulatory Region DNA Binding	1/17	33.6926	116.154	GATA3	0.031826	0.080672
Lymphocyte Migration	1/17	33.6926	116.154	GATA3	0.031826	0.080672
Muscle Tissue Morphogenesis	1/17	33.6926	116.154	TBX1	0.031826	0.080672
Negative Regulation of T Cell Mediated Immunity	1/17	33.6926	116.154	HLA-F	0.031826	0.080672
Cellular Response to Growth Factor Stimulus	2/150	7.43769	25.3864	TBX1;SMAD3	0.0329354	0.0811071
Positive Regulation of Lymphocyte Migration	1/18	31.7091	107.533	AIF1	0.0336671	0.0811071
Ureteric Bud Morphogenesis	1/18	31.7091	107.533	GATA3	0.0336671	0.0811071
Rac Protein Signal Transduction	1/18	31.7091	107.533	AIF1	0.0336671	0.0811071
SMAD Protein Signal Transduction	1/18	31.7091	107.533	SMAD3	0.0336671	0.0811071
Aorta Morphogenesis	1/18	31.7091	107.533	TBX1	0.0336671	0.0811071
Regulation of Protein-Containing Complex Disassembly	1/18	31.7091	107.533	CLEC16A	0.0336671	0.0811071
Peptide Antigen Assembly With MHC Protein Complex	1/18	31.7091	107.533	HLA-DRA	0.0336671	0.0811071
Megakaryocyte Differentiation	1/18	31.7091	107.533	SH2B3	0.0336671	0.0811071
Positive Regulation of Alpha-Beta T Cell Activation	1/18	31.7091	107.533	HLA-DRA	0.0336671	0.0811071
Positive Regulation of Antigen Receptor-Mediated Signaling Pathway	1/18	31.7091	107.533	FOXP1	0.0336671	0.0811071
Regulation of Adaptive Immune Response	1/18	31.7091	107.533	ALOX15	0.0336671	0.0811071
Positive Regulation of ERK1 and ERK2 Cascade	2/153	7.28882	24.6144	DENND2B;ALOX15	0.0341494	0.0819305
Positive Regulation of Intracellular Signal Transduction	4/652	3.50654	11.8152	TBX1;NEUROD2;SMAD3;GATA3	0.0344079	0.0822122
Mesoderm Development	1/19	29.9459	99.9622	TBX1	0.0355048	0.0834649
Microglial Cell Activation	1/19	29.9459	99.9622	AIF1	0.0355048	0.0834649
Response to Fibroblast Growth Factor	1/19	29.9459	99.9622	TBX1	0.0355048	0.0834649
Response to Interferon-Alpha	1/19	29.9459	99.9622	GATA3	0.0355048	0.0834649
Actin Filament Organization	2/158	7.05342	23.4059	CARMIL1;AIF1	0.0362113	0.084784
Positive Regulation of Transcription by RNA Polymerase II	5/983	2.94107	9.68287	TBX1;NEUROD2;IL33;SMAD3;GATA3	0.0371683	0.0857035
Negative Regulation of Leukocyte Mediated Cytotoxicity	1/20	28.3684	93.2673	HLA-F	0.0373391	0.0857035
Cardiac Ventricle Development	1/20	28.3684	93.2673	GATA3	0.0373391	0.0857035
Regulation of T Cell Cytokine Production	1/20	28.3684	93.2673	HLA-F	0.0373391	0.0857035
Regulation of Actin Nucleation	1/20	28.3684	93.2673	CARMIL1	0.0373391	0.0857035
Regulation of Epithelial Cell Differentiation	1/21	26.9486	87.3095	GATA3	0.03917	0.0885119
Regulation of Neuroinflammatory Response	1/21	26.9486	87.3095	IL33	0.03917	0.0885119
Regulation of Transcription Regulatory Region DNA Binding	1/21	26.9486	87.3095	GATA3	0.03917	0.0885119
Positive Regulation of Extracellular Matrix Organization	1/21	26.9486	87.3095	SMAD3	0.03917	0.0885119
Positive Regulation of Natural Killer Cell Mediated Cytotoxicity	1/22	25.6641	81.9774	HLA-F	0.0409974	0.0912271
Regulation of Interleukin-4 Production	1/22	25.6641	81.9774	GATA3	0.0409974	0.0912271
Negative Regulation of Natural Killer Cell Mediated Cytotoxicity	1/22	25.6641	81.9774	HLA-F	0.0409974	0.0912271
Oligosaccharide Biosynthetic Process	1/22	25.6641	81.9774	FUT2	0.0409974	0.0912271
Regulation of Macromolecule Biosynthetic Process	2/170	6.54563	20.8522	AIF1;FOXP1	0.0413508	0.0916636
Zinc Ion Transmembrane Transport	1/23	24.4963	77.1809	SLC39A7	0.0428215	0.0938532
Artery Development	1/23	24.4963	77.1809	TBX1	0.0428215	0.0938532
Prostanoid Metabolic Process	1/23	24.4963	77.1809	CYP2S1	0.0428215	0.0938532
Positive Regulation of DNA-binding Transcription Factor Activity	2/174	6.39212	20.095	NEUROD2;SMAD3	0.0431221	0.0941579
Negative Regulation of Response to Wounding	1/24	23.4301	72.8459	IL33	0.0446423	0.094987
Apoptotic Cell Clearance	1/24	23.4301	72.8459	ALOX15	0.0446423	0.094987
Osteoclast Differentiation	1/24	23.4301	72.8459	FOXP1	0.0446423	0.094987
Outflow Tract Septum Morphogenesis	1/24	23.4301	72.8459	TBX1	0.0446423	0.094987
Positive Regulation of Cell Communication	1/24	23.4301	72.8459	GATA3	0.0446423	0.094987
Ear Morphogenesis	1/24	23.4301	72.8459	TBX1	0.0446423	0.094987
Endocrine System Development	1/24	23.4301	72.8459	TBX1	0.0446423	0.094987
Negative Regulation of miRNA Transcription	1/25	22.4527	68.9112	SMAD3	0.0464596	0.0960495
Zinc Ion Transport	1/25	22.4527	68.9112	SLC39A7	0.0464596	0.0960495
Activin Receptor Signaling Pathway	1/25	22.4527	68.9112	SMAD3	0.0464596	0.0960495
Antigen Processing and Presentation of Exogenous Peptide Antigen via MHC Class II	1/25	22.4527	68.9112	HLA-DRA	0.0464596	0.0960495
Lamellipodium Assembly	1/25	22.4527	68.9112	CARMIL1	0.0464596	0.0960495
Cell Surface Receptor Protein Serine/Threonine Kinase Signaling Pathway	1/25	22.4527	68.9112	SMAD3	0.0464596	0.0960495
Phosphatidylethanolamine Metabolic Process	1/25	22.4527	68.9112	ALOX15	0.0464596	0.0960495
Retinoic Acid Metabolic Process	1/25	22.4527	68.9112	CYP2S1	0.0464596	0.0960495
Negative Regulation of Endothelial Cell Apoptotic Process	1/26	21.5535	65.3259	GATA3	0.0482736	0.0973824
Negative Regulation of Macroautophagy	1/26	21.5535	65.3259	CLEC16A	0.0482736	0.0973824
Positive Regulation of Natural Killer Cell Mediated Immunity	1/26	21.5535	65.3259	HLA-F	0.0482736	0.0973824
Regulation of Platelet Aggregation	1/26	21.5535	65.3259	SH2B3	0.0482736	0.0973824
Regulation of Arp2/3 Complex-Mediated Actin Nucleation	1/26	21.5535	65.3259	CARMIL1	0.0482736	0.0973824
Positive Regulation of T Cell Migration	1/26	21.5535	65.3259	AIF1	0.0482736	0.0973824
Regulation of T Cell Migration	1/26	21.5535	65.3259	AIF1	0.0482736	0.0973824
Anterograde Trans-Synaptic Signaling	2/189	5.87493	17.5984	SYPL1;BSN	0.0500111	0.0993167
Negative Regulation of miRNA Metabolic Process	1/27	20.7235	62.0471	SMAD3	0.0500843	0.0993167
Antigen Processing and Presentation of Peptide Antigen via MHC Class II	1/27	20.7235	62.0471	HLA-DRA	0.0500843	0.0993167
Phagocytosis, Engulfment	1/27	20.7235	62.0471	AIF1	0.0500843	0.0993167
Positive Regulation of DNA Binding	1/27	20.7235	62.0471	GATA3	0.0500843	0.0993167
Positive Regulation of Leukocyte Migration	1/28	19.955	59.0387	AIF1	0.0518915	0.101861
Inner Ear Morphogenesis	1/28	19.955	59.0387	TBX1	0.0518915	0.101861
Carbohydrate Biosynthetic Process	1/28	19.955	59.0387	FUT2	0.0518915	0.101861
Positive Regulation of Protein Import Into Nucleus	1/29	19.2413	56.2698	SMAD3	0.0536955	0.104001
Intracellular Zinc Ion Homeostasis	1/29	19.2413	56.2698	SLC39A7	0.0536955	0.104001
Protein Localization to Cell Junction	1/29	19.2413	56.2698	BSN	0.0536955	0.104001
Regulation of Androgen Receptor Signaling Pathway	1/29	19.2413	56.2698	FOXP1	0.0536955	0.104001
Positive Regulation of Interleukin-10 Production	1/30	18.5769	53.714	TSLP	0.055496	0.104706
Positive Regulation of Nitric Oxide Biosynthetic Process	1/30	18.5769	53.714	SMAD3	0.055496	0.104706
Negative Regulation of Ossification	1/30	18.5769	53.714	SMAD3	0.055496	0.104706
Glycosphingolipid Biosynthetic Process	1/30	18.5769	53.714	FUT2	0.055496	0.104706
Lamellipodium Organization	1/30	18.5769	53.714	CARMIL1	0.055496	0.104706
Prostaglandin Metabolic Process	1/30	18.5769	53.714	CYP2S1	0.055496	0.104706
Positive Regulation of Calcium-Mediated Signaling	1/30	18.5769	53.714	NEUROD2	0.055496	0.104706
Regulation of Chemotaxis	1/30	18.5769	53.714	AIF1	0.055496	0.104706
Negative Regulation of Macromolecule Biosynthetic Process	2/202	5.48944	15.7952	SMAD3;FOXP1	0.056282	0.105038
Positive Regulation of Lamellipodium Organization	1/31	17.9568	51.3486	CARMIL1	0.0572933	0.105038
Negative Regulation of Intracellular Steroid Hormone Receptor Signaling Pathway	1/31	17.9568	51.3486	FOXP1	0.0572933	0.105038
Positive Regulation of Nitric Oxide Metabolic Process	1/31	17.9568	51.3486	SMAD3	0.0572933	0.105038
Regulation of Macrophage Activation	1/31	17.9568	51.3486	IL33	0.0572933	0.105038
Positive Regulation of Signaling	1/31	17.9568	51.3486	GATA3	0.0572933	0.105038
Artery Morphogenesis	1/31	17.9568	51.3486	TBX1	0.0572933	0.105038
Mesenchymal Cell Migration	1/31	17.9568	51.3486	TBX1	0.0572933	0.105038
Determination of Bilateral Symmetry	1/31	17.9568	51.3486	TBX1	0.0572933	0.105038
Negative Regulation of Fat Cell Differentiation	1/32	17.3766	49.154	SMAD3	0.0590872	0.10665
TOR Signaling	1/32	17.3766	49.154	GATA3	0.0590872	0.10665
Nuclear Receptor-Mediated Signaling Pathway	1/32	17.3766	49.154	TBX1	0.0590872	0.10665
miRNA Processing	1/32	17.3766	49.154	SMAD3	0.0590872	0.10665
Response to Estrogen	1/32	17.3766	49.154	GATA3	0.0590872	0.10665
Epithelial Tube Morphogenesis	1/33	16.8328	47.113	GATA3	0.0608778	0.108244
Actin Filament Bundle Assembly	1/33	16.8328	47.113	AIF1	0.0608778	0.108244
Positive Regulation of G1/S Transition of Mitotic Cell Cycle	1/33	16.8328	47.113	AIF1	0.0608778	0.108244
Embryonic Skeletal System Morphogenesis	1/33	16.8328	47.113	TBX1	0.0608778	0.108244
Negative Regulation of Apoptotic Process	3/475	3.53935	9.90499	TBX1;TSLP;GATA3	0.0608991	0.108244
Actin Filament Bundle Organization	1/34	16.3219	45.2108	AIF1	0.0626651	0.110708
Regulation of Response to Biotic Stimulus	1/34	16.3219	45.2108	FOXP1	0.0626651	0.110708
Positive Regulation of Mononuclear Cell Migration	1/35	15.841	43.4342	AIF1	0.064449	0.112161
Positive Regulation of Substrate Adhesion-Dependent Cell Spreading	1/35	15.841	43.4342	CARMIL1	0.064449	0.112161
Neural Crest Cell Migration	1/35	15.841	43.4342	TBX1	0.064449	0.112161
Response to Transforming Growth Factor Beta	1/35	15.841	43.4342	SMAD3	0.064449	0.112161
Positive Regulation of Cytokine Production Involved in Immune Response	1/35	15.841	43.4342	HLA-F	0.064449	0.112161
Regulation of Phosphatidylinositol 3-Kinase/Protein Kinase B Signal Transduction	2/219	5.05504	13.827	GATA3;SH2B3	0.0648749	0.112566
Defense Response to Bacterium	2/221	5.00837	13.6198	IL33;TSLP	0.0659136	0.112571
Positive Regulation of Immune Effector Process	1/36	15.3876	41.7717	HLA-DRA	0.0662297	0.112571
Negative Regulation of Epithelial to Mesenchymal Transition	1/36	15.3876	41.7717	GATA3	0.0662297	0.112571
Negative Regulation of Smooth Muscle Cell Proliferation	1/36	15.3876	41.7717	AIF1	0.0662297	0.112571
Regulation of Natural Killer Cell Mediated Cytotoxicity	1/36	15.3876	41.7717	HLA-F	0.0662297	0.112571
Left/Right Pattern Formation	1/36	15.3876	41.7717	TBX1	0.0662297	0.112571
Carboxylic Acid Metabolic Process	1/36	15.3876	41.7717	CYP2S1	0.0662297	0.112571
Regulation of ERK1 and ERK2 Cascade	2/223	4.96254	13.4172	DENND2B;ALOX15	0.066958	0.113478
Muscle Cell Differentiation	1/37	14.9595	40.2132	TBX1	0.0680071	0.114922
Ventricular Septum Development	1/38	14.5544	38.7496	GATA3	0.0697811	0.11724
Aortic Valve Morphogenesis	1/38	14.5544	38.7496	GATA3	0.0697811	0.11724
Positive Regulation of Lymphocyte Differentiation	1/39	14.1707	37.3728	GATA3	0.0715519	0.118172
Vacuolar Transport	1/39	14.1707	37.3728	CLEC16A	0.0715519	0.118172
Glycosphingolipid Metabolic Process	1/39	14.1707	37.3728	FUT2	0.0715519	0.118172
Phosphatidylinositol 3-Kinase/Protein Kinase B Signal Transduction	1/39	14.1707	37.3728	GATA3	0.0715519	0.118172
Positive Regulation of SMAD Protein Signal Transduction	1/39	14.1707	37.3728	SMAD3	0.0715519	0.118172
Negative Regulation of G Protein-Coupled Receptor Signaling Pathway	1/39	14.1707	37.3728	SH2B3	0.0715519	0.118172
Regulation of Cytokine-Mediated Signaling Pathway	1/40	13.8067	36.0758	TSLP	0.0733194	0.120409
Protein Monoubiquitination	1/40	13.8067	36.0758	MSL2	0.0733194	0.120409
Positive Regulation of Immune System Process	1/41	13.4608	34.8521	HLA-DRA	0.0750836	0.121257
RNA Stabilization	1/41	13.4608	34.8521	TAF15	0.0750836	0.121257
Aortic Valve Development	1/41	13.4608	34.8521	GATA3	0.0750836	0.121257
Regulation of Protein Import Into Nucleus	1/41	13.4608	34.8521	SMAD3	0.0750836	0.121257
Odontogenesis	1/41	13.4608	34.8521	TBX1	0.0750836	0.121257
Positive Regulation of Actin Filament Polymerization	1/41	13.4608	34.8521	CARMIL1	0.0750836	0.121257
Positive Regulation of Neuron Differentiation	1/42	13.1318	33.6959	NEUROD2	0.0768446	0.122072
Positive Regulation of Receptor Signaling Pathway via STAT	1/42	13.1318	33.6959	TSLP	0.0768446	0.122072
Cardiac Ventricle Morphogenesis	1/42	13.1318	33.6959	GATA3	0.0768446	0.122072
Membrane Fission	1/42	13.1318	33.6959	EXOC6	0.0768446	0.122072
Cellular Response to Retinoic Acid	1/42	13.1318	33.6959	TBX1	0.0768446	0.122072
Defense Response to Fungus	1/42	13.1318	33.6959	TSLP	0.0768446	0.122072
Negative Regulation of Multicellular Organismal Process	2/243	4.5461	11.6148	SMAD3;GATA3	0.0777005	0.123096
Negative Regulation of mRNA Catabolic Process	1/43	12.8185	32.6021	TAF15	0.0786022	0.123518
Positive Regulation of Stress Fiber Assembly	1/43	12.8185	32.6021	CARMIL1	0.0786022	0.123518
Neural Crest Cell Development	1/43	12.8185	32.6021	TBX1	0.0786022	0.123518
Regulation of Ossification	1/44	12.5198	31.5659	SMAD3	0.0803567	0.125262
Positive Regulation of Cell Cycle G1/S Phase Transition	1/44	12.5198	31.5659	AIF1	0.0803567	0.125262
Embryonic Organ Morphogenesis	1/44	12.5198	31.5659	TBX1	0.0803567	0.125262
Positive Regulation of Cell Motility	2/249	4.43432	11.1435	CARMIL1;AIF1	0.0810243	0.125966
Regulation of Nitric Oxide Biosynthetic Process	1/45	12.2346	30.5832	SMAD3	0.0821078	0.126982
Regulation of Interleukin-10 Production	1/46	11.9622	29.6501	TSLP	0.0838558	0.126982
Positive Regulation of Nucleocytoplasmic Transport	1/46	11.9622	29.6501	SMAD3	0.0838558	0.126982
T Cell Differentiation	1/46	11.9622	29.6501	GATA3	0.0838558	0.126982
- Reg of Phosphatidylinositol 3-Kinase/Prot Kinase B Signal Transduction	1/46	11.9622	29.6501	SH2B3	0.0838558	0.126982
Male Gonad Development	1/46	11.9622	29.6501	GATA3	0.0838558	0.126982
Development of Primary Male Sexual Characteristics	1/46	11.9622	29.6501	GATA3	0.0838558	0.126982
Positive Regulation of Chemotaxis	1/46	11.9622	29.6501	AIF1	0.0838558	0.126982
Regulation of Calcium-Mediated Signaling	1/46	11.9622	29.6501	NEUROD2	0.0838558	0.126982
Regulation of Cell-Substrate Adhesion	1/46	11.9622	29.6501	ALOX15	0.0838558	0.126982
Positive Regulation of Signal Transduction	2/256	4.31059	10.6282	TSLP;GATA3	0.0849579	0.126985
Regulation of Endothelial Cell Apoptotic Process	1/47	11.7015	28.7631	GATA3	0.0856005	0.126985
Cell Surface Receptor Signaling Pathway via JAK-STAT	1/47	11.7015	28.7631	TSLP	0.0856005	0.126985
Regulation of Trans-Synaptic Signaling	1/47	11.7015	28.7631	BSN	0.0856005	0.126985
Cellular Response to Type II Interferon	1/47	11.7015	28.7631	AIF1	0.0856005	0.126985
Chemokine-Mediated Signaling Pathway	1/47	11.7015	28.7631	SH2B3	0.0856005	0.126985
Regulation of T Cell Differentiation	1/47	11.7015	28.7631	GATA3	0.0856005	0.126985
Positive Regulation of Cytokine-Mediated Signaling Pathway	1/47	11.7015	28.7631	TSLP	0.0856005	0.126985
Chemical Synaptic Transmission	2/260	4.24289	10.3492	SYPL1;BSN	0.0872318	0.127301
Regulation of MAPK Cascade	2/260	4.24289	10.3492	TBX1;SH2B3	0.0872318	0.127301
Erythrocyte Differentiation	1/48	11.452	27.9191	SH2B3	0.0873419	0.127301
Positive Regulation of Leukocyte Cell-Cell Adhesion	1/48	11.452	27.9191	HLA-DRA	0.0873419	0.127301
Oligosaccharide Metabolic Process	1/48	11.452	27.9191	FUT2	0.0873419	0.127301
Cellular Response to Chemokine	1/48	11.452	27.9191	SH2B3	0.0873419	0.127301
Mitophagy	1/48	11.452	27.9191	CLEC16A	0.0873419	0.127301
Actin Polymerization or Depolymerization	1/49	11.2128	27.1151	AIF1	0.0890801	0.129188
Positive Regulation of Epithelial to Mesenchymal Transition	1/49	11.2128	27.1151	SMAD3	0.0890801	0.129188
Positive Regulation of Lymphocyte Activation	1/50	10.9835	26.3485	HLA-DRA	0.0908151	0.130407
Regulation of Interleukin-12 Production	1/50	10.9835	26.3485	FOXP1	0.0908151	0.130407
Lipid Modification	1/50	10.9835	26.3485	ALOX15	0.0908151	0.130407
Cognition	1/50	10.9835	26.3485	HLA-DRA	0.0908151	0.130407
Fatty Acid Oxidation	1/51	10.7632	25.6169	ALOX15	0.0925469	0.131597
Blood Vessel Morphogenesis	1/51	10.7632	25.6169	TBX1	0.0925469	0.131597
Macromolecule Glycosylation	1/51	10.7632	25.6169	FUT2	0.0925469	0.131597
Positive Regulation of Actin Filament Bundle Assembly	1/51	10.7632	25.6169	CARMIL1	0.0925469	0.131597
Regulation of Substrate Adhesion-Dependent Cell Spreading	1/52	10.5517	24.9181	CARMIL1	0.0942755	0.133081
Positive Regulation of TORC1 Signaling	1/52	10.5517	24.9181	CLEC16A	0.0942755	0.133081
Determination of Left/Right Symmetry	1/52	10.5517	24.9181	TBX1	0.0942755	0.133081
B Cell Differentiation	1/53	10.3482	24.25	SLC39A7	0.0960008	0.13519
Negative Regulation of Signal Transduction	2/277	3.97717	9.27491	GATA3;SH2B3	0.0970978	0.135751
Cellular Component Assembly	2/277	3.97717	9.27491	BSN;AIF1	0.0970978	0.135751
Plasma Membrane Bounded Cell Projection Assembly	2/277	3.97717	9.27491	CARMIL1;AIF1	0.0970978	0.135751
Gonad Development	1/54	10.1525	23.6108	GATA3	0.097723	0.135973
Regulation of Smooth Muscle Cell Proliferation	1/54	10.1525	23.6108	FOXP1	0.097723	0.135973
Golgi to Plasma Membrane Transport	1/55	9.96396	22.9986	EXOC6	0.0994419	0.137056
Glycolipid Biosynthetic Process	1/55	9.96396	22.9986	FUT2	0.0994419	0.137056
Regulation of Receptor Signaling Pathway via JAK-STAT	1/55	9.96396	22.9986	SH2B3	0.0994419	0.137056
Cell Surface Receptor Signaling Pathway via STAT	1/55	9.96396	22.9986	TSLP	0.0994419	0.137056
Positive Regulation of Leukocyte Chemotaxis	1/56	9.78231	22.412	AIF1	0.101158	0.138439
Cellular Response to Fibroblast Growth Factor Stimulus	1/56	9.78231	22.412	TBX1	0.101158	0.138439
Response to Peptide Hormone	1/56	9.78231	22.412	SMAD3	0.101158	0.138439
Heart Morphogenesis	1/57	9.60714	21.8494	TBX1	0.10287	0.139798
Negative Regulation of Response to Stimulus	1/57	9.60714	21.8494	SH2B3	0.10287	0.139798
mRNA Stabilization	1/57	9.60714	21.8494	TAF15	0.10287	0.139798
Regulation of Multicellular Organismal Development	1/58	9.43812	21.3094	GATA3	0.10458	0.141462
Muscle Organ Development	1/58	9.43812	21.3094	TBX1	0.10458	0.141462
Protein Polymerization	1/59	9.27493	20.7909	GPX4	0.106286	0.143106
Renal System Development	1/59	9.27493	20.7909	GATA3	0.106286	0.143106
Regulation of SMAD Protein Signal Transduction	1/60	9.11727	20.2925	SMAD3	0.107989	0.14473
Response to Retinoic Acid	1/60	9.11727	20.2925	TBX1	0.107989	0.14473
Positive Regulation of Cell Differentiation	2/297	3.70377	8.20589	NEUROD2;SMAD3	0.109093	0.145875
Autophagy of Mitochondrion	1/61	8.96486	19.8133	CLEC16A	0.109689	0.146002
post-Golgi Vesicle-Mediated Transport	1/61	8.96486	19.8133	EXOC6	0.109689	0.146002
Organic Cation Transport	1/62	8.81746	19.3522	SLC22A5	0.111386	0.147586
Mitotic Cytokinesis	1/62	8.81746	19.3522	EXOC6	0.111386	0.147586
Canonical Wnt Signaling Pathway	1/63	8.6748	18.9082	GATA3	0.113079	0.14949
Positive Regulation of Cellular Process	3/622	2.67847	5.82576	TBX1;TSLP;AIF1	0.113604	0.149844
Epigenetic Regulation of Gene Expression	1/64	8.53668	18.4804	MSL2	0.11477	0.150361
Positive Regulation of Mitotic Cell Cycle Phase Transition	1/64	8.53668	18.4804	AIF1	0.11477	0.150361
Retinoid Metabolic Process	1/64	8.53668	18.4804	CYP2S1	0.11477	0.150361
Anterior/Posterior Pattern Specification	1/65	8.40287	18.0681	TBX1	0.116457	0.151889
Positive Regulation of T Cell Proliferation	1/65	8.40287	18.0681	AIF1	0.116457	0.151889
Cell-Cell Junction Organization	1/66	8.27318	17.6705	SMAD3	0.118141	0.153742
Negative Regulation of Cytokine-Mediated Signaling Pathway	1/67	8.14742	17.2867	SH2B3	0.119822	0.155237
Response to Molecule of Bacterial Origin	1/67	8.14742	17.2867	FOXP1	0.119822	0.155237
Protein Modification by Small Protein Conjugation	2/316	3.47629	7.34645	NEUROD2;MSL2	0.120839	0.156206
Extrinsic Apoptotic Signaling Pathway	1/68	8.02541	16.9163	SMAD3	0.1215	0.156368
Regulation of T Cell Activation	1/68	8.02541	16.9163	HLA-DRA	0.1215	0.156368
Negative Regulation of DNA-templated Transcription	4/1006	2.22614	4.68069	IL33;SMAD3;GATA3;FOXP1	0.122138	0.156842
Positive Regulation of Intracellular Protein Transport	1/69	7.907	16.5584	SMAD3	0.123175	0.157136
Cell Junction Organization	1/69	7.907	16.5584	SMAD3	0.123175	0.157136
Phospholipid Metabolic Process	1/69	7.907	16.5584	GPX4	0.123175	0.157136
Negative Regulation of Immune Response	1/70	7.79201	16.2126	ALOX15	0.124847	0.158921
Kidney Development	1/72	7.57175	15.5547	GATA3	0.128181	0.16281
Negative Regulation of Epithelial Cell Proliferation	1/73	7.46622	15.2417	GATA3	0.129844	0.164206
Positive Regulation of TOR Signaling	1/73	7.46622	15.2417	CLEC16A	0.129844	0.164206
Positive Regulation of Cytoskeleton Organization	1/74	7.36357	14.9387	CARMIL1	0.131503	0.165944
Regulation of Fat Cell Differentiation	1/75	7.2637	14.6451	SMAD3	0.133159	0.166592
Gland Development	1/75	7.2637	14.6451	TBX1	0.133159	0.166592
Positive Regulation of Protein Localization to Nucleus	1/75	7.2637	14.6451	SMAD3	0.133159	0.166592
Regulation of Stress Fiber Assembly	1/75	7.2637	14.6451	CARMIL1	0.133159	0.166592
Transforming Growth Factor Beta Receptor Signaling Pathway	1/76	7.16649	14.3607	SMAD3	0.134812	0.167581
Glycoprotein Biosynthetic Process	1/76	7.16649	14.3607	FUT2	0.134812	0.167581
Regulation of Neuron Differentiation	1/76	7.16649	14.3607	NEUROD2	0.134812	0.167581
Regulation of mRNA Stability	1/80	6.80226	13.3066	TAF15	0.141395	0.175017
Negative Regulation of Cellular Component Organization	1/80	6.80226	13.3066	CARMIL1	0.141395	0.175017
Wound Healing	1/81	6.71689	13.0622	SMAD3	0.143032	0.176296
Negative Regulation of Cell Cycle	1/81	6.71689	13.0622	GATA3	0.143032	0.176296
Regulation of Interleukin-1 Beta Production	1/82	6.63363	12.8249	FOXP1	0.144667	0.17756
Positive Regulation of Tumor Necrosis Factor Production	1/82	6.63363	12.8249	IL33	0.144667	0.17756
Intracellular Signaling Cassette	2/354	3.09501	5.9722	SMAD3;GATA3	0.145203	0.177692
Positive Regulation of Macromolecule Biosynthetic Process	2/355	3.08609	5.94109	IL33;SMAD3	0.145858	0.177692
Wnt Signaling Pathway	1/83	6.55241	12.5944	GATA3	0.146299	0.177692
Organophosphate Metabolic Process	1/83	6.55241	12.5944	GPX4	0.146299	0.177692
Sphingolipid Biosynthetic Process	1/83	6.55241	12.5944	FUT2	0.146299	0.177692
Vascular Transport	1/84	6.47314	12.3704	SLC22A5	0.147928	0.178555
+ Reg of Transmembrane Receptor Prot Serine/Threonine Kinase Sgnlng Pway	1/84	6.47314	12.3704	SMAD3	0.147928	0.178555
Cytoskeleton-Dependent Cytokinesis	1/84	6.47314	12.3704	EXOC6	0.147928	0.178555
Positive Regulation of Tumor Necrosis Factor Superfamily Cytokine Production	1/85	6.39575	12.1526	IL33	0.149554	0.179773
Carbohydrate Metabolic Process	1/85	6.39575	12.1526	FUT2	0.149554	0.179773
Transport Across Blood-Brain Barrier	1/86	6.32019	11.9408	SLC22A5	0.151176	0.181349
Negative Regulation of Gene Expression	2/364	3.00798	5.67097	SMAD3;FOXP1	0.151782	0.181426
Regulation of Endothelial Cell Proliferation	1/87	6.24639	11.7348	FUT2	0.152796	0.181426
Cellular Response to Tumor Necrosis Factor	1/87	6.24639	11.7348	GATA3	0.152796	0.181426
Positive Regulation of Biosynthetic Process	1/87	6.24639	11.7348	SMAD3	0.152796	0.181426
Defense Response to Gram-negative Bacterium	1/87	6.24639	11.7348	TSLP	0.152796	0.181426
T Cell Receptor Signaling Pathway	1/88	6.17428	11.5343	GATA3	0.154413	0.182973
Protein Ubiquitination	2/369	2.96624	5.52825	NEUROD2;MSL2	0.155095	0.183408
Protein Localization	2/371	2.94986	5.47255	RAB5B;AKAP11	0.156424	0.184605
Sensory Perception of Mechanical Stimulus	1/92	5.90169	10.7841	TBX1	0.16085	0.189063
Positive Regulation of Cell Adhesion	1/92	5.90169	10.7841	ALOX15	0.16085	0.189063
Negative Regulation of Transcription by RNA Polymerase II	3/732	2.26138	4.12533	IL33;SMAD3;GATA3	0.161337	0.189255
Positive Regulation of Cellular Component Biogenesis	1/93	5.83725	10.6085	SMAD3	0.162451	0.190179
Negative Regulation of Programmed Cell Death	2/382	2.86287	5.1797	GPX4;TSLP	0.163774	0.190901
Regulation of Immune Response	1/94	5.77419	10.4373	HLA-DRA	0.16405	0.190901
Positive Regulation of Phosphorylation	1/94	5.77419	10.4373	TBX1	0.16405	0.190901
Positive Regulation of Immune Response	1/95	5.71248	10.2705	HLA-DRA	0.165646	0.192374
B Cell Activation	1/96	5.65206	10.1078	SLC39A7	0.167239	0.193453
Sensory Perception of Sound	1/96	5.65206	10.1078	TBX1	0.167239	0.193453
Regulation of Organelle Organization	1/97	5.59291	9.94905	CLEC16A	0.168829	0.19452
Regulation of TORC1 Signaling	1/97	5.59291	9.94905	CLEC16A	0.168829	0.19452
Positive Regulation of Protein Modification Process	1/98	5.53497	9.79421	TBX1	0.170416	0.195575
Cellular Response to Transforming Growth Factor Beta Stimulus	1/98	5.53497	9.79421	SMAD3	0.170416	0.195575
Cellular Response to Chemical Stress	1/100	5.4226	9.49559	AIF1	0.173581	0.198816
Hemopoiesis	1/101	5.36811	9.35158	SH2B3	0.175159	0.20023
Positive Regulation of Multicellular Organismal Process	2/407	2.68272	4.58981	IL33;SMAD3	0.180706	0.206168
Regulation of Macroautophagy	1/106	5.1112	8.68004	CLEC16A	0.183005	0.208383
Axon Development	1/107	5.06272	8.55473	NEUROD2	0.184566	0.20975
Glycerophospholipid Biosynthetic Process	1/110	4.92264	8.19517	ALOX15	0.18923	0.214633
DNA Damage Response	2/421	2.59122	4.29912	MSL2;FOXP1	0.190309	0.215134
Regulation of G1/S Transition of Mitotic Cell Cycle	1/111	4.87764	8.08049	AIF1	0.190779	0.215134
Positive Regulation of Cellular Component Organization	1/111	4.87764	8.08049	NEUROD2	0.190779	0.215134
Transforming Growth Factor Beta Receptor Superfamily Signaling Pathway	1/114	4.74743	7.75095	SMAD3	0.195409	0.219083
T Cell Activation	1/114	4.74743	7.75095	GATA3	0.195409	0.219083
Antigen Receptor-Mediated Signaling Pathway	1/114	4.74743	7.75095	GATA3	0.195409	0.219083
Negative Regulation of Growth	1/115	4.70555	7.64569	SMAD3	0.196946	0.219961
Positive Regulation of Cell Projection Organization	1/115	4.70555	7.64569	CARMIL1	0.196946	0.219961
Antimicrobial Humoral Immune Response Mediated by Antimicrobial Peptide	1/116	4.66439	7.54262	TSLP	0.198481	0.221251
Modulation of Chemical Synaptic Transmission	1/117	4.62395	7.44167	BSN	0.200013	0.222533
Positive Regulation of Gene Expression	2/436	2.49974	4.01473	IL33;SMAD3	0.200677	0.222847
Positive Regulation of Epithelial Cell Proliferation	1/118	4.5842	7.34279	TBX1	0.201542	0.223382
Negative Regulation of Defense Response	1/121	4.46892	7.05794	GATA3	0.206111	0.227151
Cellular Response to Oxidative Stress	1/121	4.46892	7.05794	AIF1	0.206111	0.227151
Negative Regulation of Cell Growth	1/121	4.46892	7.05794	SMAD3	0.206111	0.227151
Response to Cytokine	1/123	4.39521	6.87734	SLC22A5	0.209144	0.230058
Regulation of Cell Motility	1/126	4.28908	6.61942	GATA3	0.213671	0.234595
Monocarboxylic Acid Metabolic Process	1/127	4.25483	6.53672	CYP2S1	0.215174	0.234919
Regulation of Anatomical Structure Morphogenesis	1/127	4.25483	6.53672	TBX1	0.215174	0.234919
Negative Regulation of MAPK Cascade	1/127	4.25483	6.53672	SH2B3	0.215174	0.234919
Regulation of RNA Biosynthetic Process	2/465	2.33969	3.5329	SMAD3;ZNF646	0.220914	0.240734
Circulatory System Development	1/132	4.0914	6.14591	TBX1	0.22265	0.242173
Negative Regulation of RNA Biosynthetic Process	2/470	2.3141	3.45778	GATA3;FOXP1	0.224423	0.243648
Regulation of Protein Phosphorylation	1/137	3.93998	5.78954	TBX1	0.230056	0.249299
Regulation of Cell Migration	2/479	2.26939	3.32785	CARMIL1;AIF1	0.230753	0.24959
Negative Regulation of Cell Motility	1/139	3.88249	5.6557	GATA3	0.232999	0.251553
Plasma Membrane Bounded Cell Projection Organization	1/141	3.82664	5.52648	CARMIL1	0.235932	0.253779
Cellular Response to Starvation	1/141	3.82664	5.52648	CLEC16A	0.235932	0.253779
Regulation of Cell Adhesion	1/142	3.79931	5.46354	FUT2	0.237394	0.254881
Protein Glycosylation	1/145	3.71959	5.28106	FUT2	0.241764	0.259096
Antimicrobial Humoral Response	1/147	3.66827	5.16446	TSLP	0.244663	0.261722
Phosphate-Containing Compound Metabolic Process	1/150	3.59387	4.99668	GPX4	0.248992	0.265865
Negative Regulation of Response to External Stimulus	1/154	3.49921	4.78538	GATA3	0.254727	0.271492
Epithelium Development	1/159	3.38762	4.53954	TBX1	0.261836	0.278559
Response to Lipopolysaccharide	1/161	3.34493	4.44644	FOXP1	0.26466	0.281051
+ Reg of Phosphatidylinositol 3-Kinase/Prot Kinase B Signal Transduction	1/162	3.32399	4.40096	GATA3	0.266069	0.281521
Macroautophagy	1/162	3.32399	4.40096	CLEC16A	0.266069	0.281521
Heart Development	1/171	3.14658	4.02095	TBX1	0.278628	0.293743
Positive Regulation of Protein Phosphorylation	1/171	3.14658	4.02095	TBX1	0.278628	0.293743
Nitrogen Compound Transport	1/172	3.12802	3.98175	SLC22A5	0.28001	0.294668
Membrane Organization	1/173	3.10968	3.94312	EXOC6	0.28139	0.295586
Small GTPase-mediated Signal Transduction	1/188	2.85807	3.42412	AIF1	0.301781	0.316436
Regulation of Programmed Cell Death	1/195	2.75397	3.21562	SLC39A7	0.311103	0.325625
Response to Endoplasmic Reticulum Stress	1/196	2.73971	3.18735	ALOX15	0.312425	0.326423
Neuron Projection Development	1/206	2.60475	2.92349	NEUROD2	0.325508	0.339483
Intracellular Monoatomic Cation Homeostasis	1/210	2.55438	2.82674	SLC39A7	0.330673	0.344254
Regulation of Signal Transduction	1/211	2.54208	2.80328	GATA3	0.331958	0.344976
Regulation of Cell Growth	1/222	2.41421	2.56268	SMAD3	0.345938	0.358864
Apoptotic Process	1/232	2.30853	2.3688	TBX1	0.358399	0.371131
Cellular Response to Lipid	1/234	2.28848	2.33255	TBX1	0.360863	0.37302
Positive Regulation of Developmental Process	1/245	2.18409	2.14657	NEUROD2	0.374254	0.386177
Chromatin Remodeling	1/262	2.04007	1.898	MSL2	0.394412	0.406258
Negative Regulation of Intracellular Signal Transduction	1/297	1.79565	1.49909	SH2B3	0.433943	0.446189
Regulation of Intracellular Signal Transduction	1/302	1.76538	1.45182	ALOX15	0.439382	0.450985
Monoatomic Cation Transmembrane Transport	1/304	1.75355	1.43349	SLC39A7	0.441543	0.452407
Inorganic Cation Transmembrane Transport	1/307	1.73609	1.40658	SLC39A7	0.444769	0.454913
Protein Transport	1/308	1.73035	1.39776	RAB5B	0.44584	0.45521
Regulation of Cell Cycle	1/318	1.67491	1.31361	GATA3	0.456444	0.465222
Protein-Containing Complex Assembly	1/323	1.64848	1.27411	GPX4	0.461671	0.469729
Intracellular Protein Transport	1/326	1.63301	1.25119	RAB5B	0.464784	0.472072
Supramolecular Fiber Organization	1/339	1.56917	1.15803	CARMIL1	0.478073	0.484724
Proteasome-Mediated Ubiquitin-Dependent Protein Catabolic Process	1/340	1.56446	1.15126	PSMB7	0.479081	0.484904
Proteasomal Protein Catabolic Process	1/372	1.42719	0.959932	PSMB7	0.510378	0.515685
Cellular Response to Oxygen-Containing Compound	1/384	1.38162	0.899142	TBX1	0.521636	0.526148
Ubiquitin-Dependent Protein Catabolic Process	1/455	1.16133	0.62609	PSMB7	0.583264	0.587294
Nervous System Development	1/480	1.09931	0.55595	NEUROD2	0.603066	0.606186
Protein Modification Process	1/545	0.964726	0.415052	FUT2	0.650361	0.6526
Protein Metabolic Process	1/614	0.853093	0.310935	CYP2S1	0.694558	0.695751
Regulation of Apoptotic Process	1/704	0.740418	0.218847	TSLP	0.744105	0.744105

### Sheet: ST12
Table S12. Gene expression across single cells among nasal polyps samples
Gene	Cluster	AvgExpression	PercentExpressed
SEC61B	Goblet cell	2.92734	37.3047
GLIS3	Goblet cell	0.556144	12.3001
COLEC10	Goblet cell	0.00452544	0.0919287
SRRM3	Goblet cell	0.0437829	0.808972
STEAP1B	Goblet cell	0.00138629	0.0551572
OGFRL1	Goblet cell	0.6444	12.8332
IP6K3	Goblet cell	0.0537693	1.04799
HLA-DQA1	Goblet cell	0.454547	5.03769
PSORS1C1	Goblet cell	0.0111372	0.330943
PTTG1	Goblet cell	0.182698	3.23589
P4HA2	Goblet cell	0.15813	2.75786
HINT1	Goblet cell	7.61182	63.8353
TSLP	Goblet cell	0.107781	2.37176
GLB1	Goblet cell	0.219128	4.61482
RUVBL1	Goblet cell	0.34149	4.92738
TBX1	Goblet cell	0.0749927	1.52602
RTF2	Goblet cell	0.121322	1.61794
BCL11A	Goblet cell	0.244576	4.66998
RMDN2	Goblet cell	0.0862343	1.6731
D2HGDH	Goblet cell	0.293009	6.14083
IL1RL1	Goblet cell	0.0209617	0.275786
FPR3	Goblet cell	0.00810128	0.0735429
CYP2S1	Goblet cell	0.503134	10.3696
NPEPPS	Goblet cell	0.83661	16.6207
ZFPM1	Goblet cell	0.282857	5.01931
CHP2	Goblet cell	0.187552	3.30943
CLEC16A	Goblet cell	0.0684595	1.61794
TNFSF11	Goblet cell	0.000737199	0.0183857
COG6	Goblet cell	0.174215	3.58522
RPS26	Goblet cell	7.9425	59.7169
EMSY	Goblet cell	0.128188	3.16235
IL10	Goblet cell	0.00655924	0.0735429
RORC	Goblet cell	0.106492	2.62916
KDM4C	Goblet cell	0.104784	2.24306
IL33	Goblet cell	0.520336	8.99062
RIC1	Goblet cell	0.087473	1.98566
SHARPIN	Goblet cell	0.260802	5.01931
PTP4A3	Goblet cell	0.0890107	1.37893
BACH2	Goblet cell	0.0355112	0.459643
IRF4	Goblet cell	0.0156023	0.1287
WDR46	Goblet cell	0.25536	4.90899
NELFE	Goblet cell	0.410391	7.37268
HLA-E	Goblet cell	4.24447	44.5302
HSPA4	Goblet cell	0.614934	11.105
SLC25A46	Goblet cell	0.191083	4.33903
TET2	Goblet cell	0.654236	12.9252
FOXP1	Goblet cell	0.552781	10.1673
LPP	Goblet cell	1.42484	24.8943
RUNX1	Goblet cell	1.22007	20.5736
GNAS	Goblet cell	5.45674	54.5505
KIZ	Goblet cell	0.116502	2.27983
TMEM131	Goblet cell	0.516804	9.98345
KLHL29	Goblet cell	0.0423527	1.1583
CCBE1	Goblet cell	0.013563	0.3861
ALOX15	Goblet cell	14.5315	64.5707
STARD3	Goblet cell	0.142411	3.16235
ZFP90	Goblet cell	0.125364	2.61077
HSD3B7	Goblet cell	0.0474395	0.864129
IL4R	Goblet cell	0.428342	7.46461
RORA	Goblet cell	0.45788	9.90991
STAT6	Goblet cell	0.47973	10.0202
HDAC7	Goblet cell	0.429424	8.73322
ANO1	Goblet cell	0.172014	3.65876
FADS2	Goblet cell	0.00482922	0.165472
ETS1	Goblet cell	0.20493	2.88656
CXCR5	Goblet cell	0.0131468	0.110314
GATA3	Goblet cell	0.0561488	0.735429
EGR2	Goblet cell	0.354981	5.95698
ANK3	Goblet cell	1.00273	19.9301
IL2RA	Goblet cell	0.00423634	0.0183857
RUNX3	Goblet cell	0.123372	1.9305
PTPRC	Goblet cell	0.547388	3.0888
CERS2	Goblet cell	0.235319	5.05608
RPS23	Goblet cell	25.5204	87.1851
IL7R	Goblet cell	0.111557	0.753815
NDFIP1	Goblet cell	1.50066	26.1261
IL2RB	Goblet cell	0.066217	0.698658
ADCY3	Goblet cell	0.0617581	0.99283
BCL2L11	Goblet cell	0.234759	5.38702
GPX4	Goblet cell	6.65503	59.5146
CD226	Goblet cell	0.0425981	0.404486
UBTF	Goblet cell	0.651862	12.6494
SMAD3	Goblet cell	0.544768	11.1234
UBAC2	Goblet cell	0.301796	6.28792
CD247	Goblet cell	0.0489421	0.349329
SEC61B	Basal cell	1.92243	44.5226
GLIS3	Basal cell	0.909873	22.2154
COLEC10	Basal cell	0.00578091	0.214198
SRRM3	Basal cell	0.0618726	2.01958
STEAP1B	Basal cell	0.00703227	0.244798
OGFRL1	Basal cell	0.442445	12.0869
IP6K3	Basal cell	0.00738377	0.183599
HLA-DQA1	Basal cell	0.110079	2.72338
PSORS1C1	Basal cell	0.00592219	0.183599
PTTG1	Basal cell	0.12335	3.79437
P4HA2	Basal cell	0.137291	4.43696
HINT1	Basal cell	7.66041	86.2301
TSLP	Basal cell	0.839559	21.0832
GLB1	Basal cell	0.200035	6.36475
RUVBL1	Basal cell	0.321132	9.11873
TBX1	Basal cell	0.112105	3.58017
RTF2	Basal cell	0.038869	1.16279
BCL11A	Basal cell	0.475249	12.6071
RMDN2	Basal cell	0.139636	4.37576
D2HGDH	Basal cell	0.397713	12.0257
IL1RL1	Basal cell	0.0337499	0.611995
FPR3	Basal cell	0.00124468	0.0611995
CYP2S1	Basal cell	0.72611	19.8898
NPEPPS	Basal cell	0.805603	22.3378
ZFPM1	Basal cell	0.239961	7.34394
CHP2	Basal cell	0.00859696	0.305998
CLEC16A	Basal cell	0.0924976	2.96818
TNFSF11	Basal cell	0.000623848	0.0305998
COG6	Basal cell	0.159962	5.04896
RPS26	Basal cell	5.1405	69.1248
EMSY	Basal cell	0.207826	6.24235
IL10	Basal cell	0.0010166	0.0305998
RORC	Basal cell	0.0679923	2.14198
KDM4C	Basal cell	0.0932978	3.09058
IL33	Basal cell	1.96914	40.6671
RIC1	Basal cell	0.0977571	3.12118
SHARPIN	Basal cell	0.256454	7.49694
PTP4A3	Basal cell	0.0571048	1.65239
BACH2	Basal cell	0.108136	3.15177
IRF4	Basal cell	0.000823238	0.0305998
WDR46	Basal cell	0.311944	9.51652
NELFE	Basal cell	0.495958	13.9535
HLA-E	Basal cell	5.30363	69.4614
HSPA4	Basal cell	0.484378	14.3513
SLC25A46	Basal cell	0.214503	6.64015
TET2	Basal cell	0.465457	12.6071
FOXP1	Basal cell	0.708679	19.4614
LPP	Basal cell	1.50999	35.4345
RUNX1	Basal cell	1.30667	31.6401
GNAS	Basal cell	4.35715	71.481
KIZ	Basal cell	0.125638	3.76377
TMEM131	Basal cell	0.559326	16.2791
KLHL29	Basal cell	0.162601	5.07956
CCBE1	Basal cell	0.0154086	0.428397
ALOX15	Basal cell	12.111	73.5312
STARD3	Basal cell	0.136842	4.34517
ZFP90	Basal cell	0.185474	5.90575
HSD3B7	Basal cell	0.0274089	0.917993
IL4R	Basal cell	0.501722	14.3819
RORA	Basal cell	0.473276	13.4333
STAT6	Basal cell	0.63805	17.6255
HDAC7	Basal cell	0.649201	18.1151
ANO1	Basal cell	0.279542	8.29253
FADS2	Basal cell	0.0168785	0.275398
ETS1	Basal cell	0.265047	7.64994
CXCR5	Basal cell	0.00277319	0.0917993
GATA3	Basal cell	0.00957224	0.336597
EGR2	Basal cell	0.250115	6.11995
ANK3	Basal cell	1.29479	32.0685
IL2RA	Basal cell	0.00188248	0.0305998
RUNX3	Basal cell	0.0712709	2.17258
PTPRC	Basal cell	0.0839361	1.62179
CERS2	Basal cell	0.340133	10.1285
RPS23	Basal cell	29.0014	98.9596
IL7R	Basal cell	0.0527334	0.795594
NDFIP1	Basal cell	1.23559	31.7931
IL2RB	Basal cell	0.165783	4.98776
ADCY3	Basal cell	0.126783	3.64137
BCL2L11	Basal cell	0.188783	5.53856
GPX4	Basal cell	7.87068	85.1285
CD226	Basal cell	0.0101343	0.305998
UBTF	Basal cell	0.835054	22.5826
SMAD3	Basal cell	0.834968	20.9608
UBAC2	Basal cell	0.349634	10.8017
CD247	Basal cell	0.00946267	0.183599
SEC61B	Ciliated cell	3.42988	26.2029
GLIS3	Ciliated cell	0.497234	5.38703
COLEC10	Ciliated cell	0	0
SRRM3	Ciliated cell	0	0
STEAP1B	Ciliated cell	0	0
OGFRL1	Ciliated cell	0.210361	1.83054
IP6K3	Ciliated cell	0.0391557	0.523013
HLA-DQA1	Ciliated cell	1.36019	8.05439
PSORS1C1	Ciliated cell	0	0
PTTG1	Ciliated cell	0.267685	2.24895
P4HA2	Ciliated cell	0.455453	4.96862
HINT1	Ciliated cell	7.73015	45.6067
TSLP	Ciliated cell	0.0392483	0.41841
GLB1	Ciliated cell	0.201422	1.93515
RUVBL1	Ciliated cell	2.43908	21.0774
TBX1	Ciliated cell	0.0187886	0.313808
RTF2	Ciliated cell	0.298962	2.19665
BCL11A	Ciliated cell	0.253242	1.62134
RMDN2	Ciliated cell	0.0471859	0.523013
D2HGDH	Ciliated cell	0.280278	3.50418
IL1RL1	Ciliated cell	0.0164117	0.261506
FPR3	Ciliated cell	0.0231964	0.156904
CYP2S1	Ciliated cell	0.186118	2.09205
NPEPPS	Ciliated cell	0.638174	6.53766
ZFPM1	Ciliated cell	0.256314	2.40586
CHP2	Ciliated cell	0.0429611	0.41841
CLEC16A	Ciliated cell	0.106312	1.04603
TNFSF11	Ciliated cell	0	0
COG6	Ciliated cell	0.214244	2.14435
RPS26	Ciliated cell	9.82994	46.2343
EMSY	Ciliated cell	0.1526	1.67364
IL10	Ciliated cell	0.0457028	0.261506
RORC	Ciliated cell	0.142607	1.88285
KDM4C	Ciliated cell	0.0360293	0.523013
IL33	Ciliated cell	0.565711	5.07322
RIC1	Ciliated cell	0.0614456	0.627615
SHARPIN	Ciliated cell	0.415275	3.9749
PTP4A3	Ciliated cell	0.18836	1.20293
BACH2	Ciliated cell	0.120077	0.732218
IRF4	Ciliated cell	0.0402194	0.261506
WDR46	Ciliated cell	0.266528	2.87657
NELFE	Ciliated cell	1.10938	10.4603
HLA-E	Ciliated cell	3.87159	27.3013
HSPA4	Ciliated cell	0.690342	6.79916
SLC25A46	Ciliated cell	0.227623	2.40586
TET2	Ciliated cell	0.248247	2.87657
FOXP1	Ciliated cell	0.966504	7.84519
LPP	Ciliated cell	0.658647	6.22385
RUNX1	Ciliated cell	0.928133	8.5251
GNAS	Ciliated cell	6.16606	40.0105
KIZ	Ciliated cell	0.271931	2.35356
TMEM131	Ciliated cell	0.506177	5.33473
KLHL29	Ciliated cell	0.0121033	0.156904
CCBE1	Ciliated cell	0.00217198	0.0523013
ALOX15	Ciliated cell	5.58621	31.9038
STARD3	Ciliated cell	0.149882	1.46444
ZFP90	Ciliated cell	0.252292	2.87657
HSD3B7	Ciliated cell	0.0426759	0.366109
IL4R	Ciliated cell	0.427026	2.87657
RORA	Ciliated cell	0.294491	3.19038
STAT6	Ciliated cell	0.362016	3.76569
HDAC7	Ciliated cell	0.316221	3.81799
ANO1	Ciliated cell	0.0268673	0.209205
FADS2	Ciliated cell	0.00128504	0.0523013
ETS1	Ciliated cell	0.479331	2.56276
CXCR5	Ciliated cell	0.0720065	0.41841
GATA3	Ciliated cell	0.1071	0.627615
EGR2	Ciliated cell	0.113646	0.732218
ANK3	Ciliated cell	0.906877	9.46653
IL2RA	Ciliated cell	0	0
RUNX3	Ciliated cell	0.113837	0.889121
PTPRC	Ciliated cell	1.71196	8.68201
CERS2	Ciliated cell	0.301175	2.40586
RPS23	Ciliated cell	19.91	71.4958
IL7R	Ciliated cell	0.257237	1.77824
NDFIP1	Ciliated cell	1.03814	9.67573
IL2RB	Ciliated cell	0.11782	0.627615
ADCY3	Ciliated cell	0.0734652	0.575314
BCL2L11	Ciliated cell	0.227747	2.24895
GPX4	Ciliated cell	11.7866	54.4979
CD226	Ciliated cell	0.0353234	0.313808
UBTF	Ciliated cell	0.478702	4.39331
SMAD3	Ciliated cell	0.300968	2.98117
UBAC2	Ciliated cell	0.231909	2.30126
CD247	Ciliated cell	0.168248	0.941423
SEC61B	Ionocyte	2.81739	51.087
GLIS3	Ionocyte	0.108764	2.35507
COLEC10	Ionocyte	0.00189497	0.0905797
SRRM3	Ionocyte	0.0226009	0.181159
STEAP1B	Ionocyte	0	0
OGFRL1	Ionocyte	0.12045	4.25725
IP6K3	Ionocyte	0.00465924	0.181159
HLA-DQA1	Ionocyte	0.0746119	1.44928
PSORS1C1	Ionocyte	0.023509	0.543478
PTTG1	Ionocyte	0.0406863	1.53986
P4HA2	Ionocyte	0.245344	7.78986
HINT1	Ionocyte	5.99228	75.0906
TSLP	Ionocyte	0.116943	4.25725
GLB1	Ionocyte	0.152951	4.34783
RUVBL1	Ionocyte	0.188252	5.43478
TBX1	Ionocyte	0.0480059	1.72101
RTF2	Ionocyte	0.0746728	0.362319
BCL11A	Ionocyte	0.0639471	2.08333
RMDN2	Ionocyte	0.0945626	1.26812
D2HGDH	Ionocyte	0.154045	5.25362
IL1RL1	Ionocyte	0.0734574	0.724638
FPR3	Ionocyte	0	0
CYP2S1	Ionocyte	0.0273181	0.996377
NPEPPS	Ionocyte	1.55367	38.6775
ZFPM1	Ionocyte	0.273306	8.96739
CHP2	Ionocyte	0.00393497	0.181159
CLEC16A	Ionocyte	0.0937815	2.71739
TNFSF11	Ionocyte	0.00852735	0.271739
COG6	Ionocyte	0.166371	4.61957
RPS26	Ionocyte	4.81216	60.779
EMSY	Ionocyte	0.171404	5.70652
IL10	Ionocyte	0	0
RORC	Ionocyte	0.390875	12.6812
KDM4C	Ionocyte	0.0803165	2.44565
IL33	Ionocyte	0.0170971	0.543478
RIC1	Ionocyte	0.0389143	1.44928
SHARPIN	Ionocyte	0.388047	9.60145
PTP4A3	Ionocyte	0.323488	9.87319
BACH2	Ionocyte	0.0992399	3.35145
IRF4	Ionocyte	0.00196272	0.0905797
WDR46	Ionocyte	0.217347	6.7029
NELFE	Ionocyte	0.508033	15.1268
HLA-E	Ionocyte	9.05538	77.0833
HSPA4	Ionocyte	0.479363	16.0326
SLC25A46	Ionocyte	0.135821	3.71377
TET2	Ionocyte	0.656456	19.5652
FOXP1	Ionocyte	2.17477	47.2826
LPP	Ionocyte	0.672894	18.5688
RUNX1	Ionocyte	0.321509	9.69203
GNAS	Ionocyte	7.44593	76.8116
KIZ	Ionocyte	0.0794699	2.71739
TMEM131	Ionocyte	0.259797	8.15217
KLHL29	Ionocyte	0.0153382	0.634058
CCBE1	Ionocyte	0.00458803	0.181159
ALOX15	Ionocyte	0.354035	6.97464
STARD3	Ionocyte	0.130031	3.44203
ZFP90	Ionocyte	0.15252	4.71014
HSD3B7	Ionocyte	0.0324734	1.17754
IL4R	Ionocyte	0.179118	3.98551
RORA	Ionocyte	0.822423	24.9094
STAT6	Ionocyte	0.531582	14.4928
HDAC7	Ionocyte	0.294718	7.97101
ANO1	Ionocyte	0.0173193	0.0905797
FADS2	Ionocyte	0.0336295	1.08696
ETS1	Ionocyte	0.0775118	2.17391
CXCR5	Ionocyte	0.00324542	0.0905797
GATA3	Ionocyte	0.0027974	0.0905797
EGR2	Ionocyte	0.160857	4.61957
ANK3	Ionocyte	0.497865	12.5
IL2RA	Ionocyte	0.00320409	0.0905797
RUNX3	Ionocyte	0.0129693	0.452899
PTPRC	Ionocyte	0.0902114	0.724638
CERS2	Ionocyte	0.41134	9.42029
RPS23	Ionocyte	19.2153	92.8442
IL7R	Ionocyte	0.0358843	0.452899
NDFIP1	Ionocyte	2.03849	43.6594
IL2RB	Ionocyte	0	0
ADCY3	Ionocyte	0.0246758	0.905797
BCL2L11	Ionocyte	0.303996	10.1449
GPX4	Ionocyte	8.11987	80.2536
CD226	Ionocyte	0	0
UBTF	Ionocyte	0.511885	15.308
SMAD3	Ionocyte	0.277876	9.23913
UBAC2	Ionocyte	0.476787	15.5797
CD247	Ionocyte	0.00460382	0.181159
SEC61B	Tuft cell	2.54643	36.8056
GLIS3	Tuft cell	0.2381	4.16667
COLEC10	Tuft cell	0	0
SRRM3	Tuft cell	0	0
STEAP1B	Tuft cell	0	0
OGFRL1	Tuft cell	0.154204	4.16667
IP6K3	Tuft cell	0	0
HLA-DQA1	Tuft cell	0.227483	2.08333
PSORS1C1	Tuft cell	0	0
PTTG1	Tuft cell	0.572663	11.1111
P4HA2	Tuft cell	0.0254749	0.694444
HINT1	Tuft cell	4.35578	60.4167
TSLP	Tuft cell	0.0262948	0.694444
GLB1	Tuft cell	0.308667	5.55556
RUVBL1	Tuft cell	0.0894163	3.47222
TBX1	Tuft cell	0.0247397	0.694444
RTF2	Tuft cell	0.505433	8.33333
BCL11A	Tuft cell	1.01758	18.75
RMDN2	Tuft cell	0.0881438	2.77778
D2HGDH	Tuft cell	0.0579282	2.08333
IL1RL1	Tuft cell	0	0
FPR3	Tuft cell	0	0
CYP2S1	Tuft cell	0	0
NPEPPS	Tuft cell	1.17598	22.9167
ZFPM1	Tuft cell	0.363455	6.94444
CHP2	Tuft cell	0	0
CLEC16A	Tuft cell	0.202916	4.16667
TNFSF11	Tuft cell	0	0
COG6	Tuft cell	0.148784	3.47222
RPS26	Tuft cell	5.82935	59.7222
EMSY	Tuft cell	0.328493	7.63889
IL10	Tuft cell	0.0516501	1.38889
RORC	Tuft cell	0.137982	4.16667
KDM4C	Tuft cell	0.211105	4.86111
IL33	Tuft cell	0	0
RIC1	Tuft cell	0.0359816	0.694444
SHARPIN	Tuft cell	0.310913	5.55556
PTP4A3	Tuft cell	0.141189	4.16667
BACH2	Tuft cell	0.0641869	2.08333
IRF4	Tuft cell	0	0
WDR46	Tuft cell	0.164708	3.47222
NELFE	Tuft cell	0.617889	11.8056
HLA-E	Tuft cell	5.66003	59.7222
HSPA4	Tuft cell	0.87438	19.4444
SLC25A46	Tuft cell	0.332481	8.33333
TET2	Tuft cell	1.19928	20.8333
FOXP1	Tuft cell	0.977278	18.0556
LPP	Tuft cell	0.964503	21.5278
RUNX1	Tuft cell	1.31539	27.7778
GNAS	Tuft cell	2.7275	38.1944
KIZ	Tuft cell	0.515945	12.5
TMEM131	Tuft cell	0.652071	15.2778
KLHL29	Tuft cell	0	0
CCBE1	Tuft cell	0.0194686	0.694444
ALOX15	Tuft cell	0.791446	16.6667
STARD3	Tuft cell	0.117676	2.08333
ZFP90	Tuft cell	0.0443241	1.38889
HSD3B7	Tuft cell	0.0237661	0.694444
IL4R	Tuft cell	0.0457473	0.694444
RORA	Tuft cell	0.573366	13.8889
STAT6	Tuft cell	1.05699	19.4444
HDAC7	Tuft cell	0.473763	13.8889
ANO1	Tuft cell	0	0
FADS2	Tuft cell	0	0
ETS1	Tuft cell	0.506894	7.63889
CXCR5	Tuft cell	0.0760974	2.08333
GATA3	Tuft cell	0.0182749	0.694444
EGR2	Tuft cell	0.611853	10.4167
ANK3	Tuft cell	1.38039	26.3889
IL2RA	Tuft cell	0	0
RUNX3	Tuft cell	0.232935	2.08333
PTPRC	Tuft cell	0.316704	2.77778
CERS2	Tuft cell	0.492088	10.4167
RPS23	Tuft cell	14.3382	78.4722
IL7R	Tuft cell	0.0871323	0.694444
NDFIP1	Tuft cell	1.86617	36.8056
IL2RB	Tuft cell	0	0
ADCY3	Tuft cell	0	0
BCL2L11	Tuft cell	0.513206	9.02778
GPX4	Tuft cell	4.02968	52.7778
CD226	Tuft cell	0	0
UBTF	Tuft cell	0.925037	18.0556
SMAD3	Tuft cell	0.228493	6.94444
UBAC2	Tuft cell	0.282046	7.63889
CD247	Tuft cell	0.138061	0.694444
SEC61B	Cycling cell	4.76065	41.2869
GLIS3	Cycling cell	0.0756142	1.87668
COLEC10	Cycling cell	0	0
SRRM3	Cycling cell	0	0
STEAP1B	Cycling cell	0	0
OGFRL1	Cycling cell	0.358695	5.89812
IP6K3	Cycling cell	0	0
HLA-DQA1	Cycling cell	4.35183	27.6139
PSORS1C1	Cycling cell	0	0
PTTG1	Cycling cell	4.83537	41.8231
P4HA2	Cycling cell	0.124735	1.34048
HINT1	Cycling cell	9.15045	63.5389
TSLP	Cycling cell	0.0549511	0.536193
GLB1	Cycling cell	0.223976	3.48525
RUVBL1	Cycling cell	0.859419	9.91957
TBX1	Cycling cell	0.0473016	0.536193
RTF2	Cycling cell	0.752586	10.1877
BCL11A	Cycling cell	0.21944	3.75335
RMDN2	Cycling cell	0.0416191	1.07239
D2HGDH	Cycling cell	0.270465	3.75335
IL1RL1	Cycling cell	0.11488	1.34048
FPR3	Cycling cell	0	0
CYP2S1	Cycling cell	0.287949	4.82574
NPEPPS	Cycling cell	0.424245	8.0429
ZFPM1	Cycling cell	0.246422	2.68097
CHP2	Cycling cell	0.0422706	0.80429
CLEC16A	Cycling cell	0.037296	0.536193
TNFSF11	Cycling cell	0.00916883	0.268097
COG6	Cycling cell	0.0305906	0.80429
RPS26	Cycling cell	17.5071	76.9437
EMSY	Cycling cell	0.121843	1.87668
IL10	Cycling cell	0	0
RORC	Cycling cell	0.0352035	0.80429
KDM4C	Cycling cell	0.0731971	1.60858
IL33	Cycling cell	0.440615	4.55764
RIC1	Cycling cell	0.071013	1.07239
SHARPIN	Cycling cell	0.288102	4.55764
PTP4A3	Cycling cell	0.113228	1.60858
BACH2	Cycling cell	0.145444	2.14477
IRF4	Cycling cell	0.0292219	0.536193
WDR46	Cycling cell	0.450501	8.0429
NELFE	Cycling cell	0.743238	11.2601
HLA-E	Cycling cell	3.12331	32.9759
HSPA4	Cycling cell	1.06099	14.2091
SLC25A46	Cycling cell	0.109535	1.60858
TET2	Cycling cell	0.215808	4.28954
FOXP1	Cycling cell	0.464051	7.5067
LPP	Cycling cell	0.730117	11.7962
RUNX1	Cycling cell	0.607835	10.1877
GNAS	Cycling cell	8.27119	64.6113
KIZ	Cycling cell	0.0873507	1.87668
TMEM131	Cycling cell	0.396898	5.89812
KLHL29	Cycling cell	0.011774	0.536193
CCBE1	Cycling cell	0.00754776	0.268097
ALOX15	Cycling cell	8.88967	35.6568
STARD3	Cycling cell	0.0897822	1.87668
ZFP90	Cycling cell	0.121195	2.41287
HSD3B7	Cycling cell	0	0
IL4R	Cycling cell	0.402716	5.89812
RORA	Cycling cell	0.0737437	1.60858
STAT6	Cycling cell	0.340676	5.89812
HDAC7	Cycling cell	0.25781	4.82574
ANO1	Cycling cell	0.198008	4.55764
FADS2	Cycling cell	0.0107756	0.268097
ETS1	Cycling cell	0.799906	9.38338
CXCR5	Cycling cell	0.0585324	1.07239
GATA3	Cycling cell	0.160958	1.87668
EGR2	Cycling cell	0.270999	3.75335
ANK3	Cycling cell	0.476404	6.70241
IL2RA	Cycling cell	0.0241311	0.268097
RUNX3	Cycling cell	0.281158	3.21716
PTPRC	Cycling cell	1.84388	15.5496
CERS2	Cycling cell	0.205805	4.02145
RPS23	Cycling cell	39.4471	92.2252
IL7R	Cycling cell	0.300688	2.41287
NDFIP1	Cycling cell	0.409782	6.70241
IL2RB	Cycling cell	0.206161	1.60858
ADCY3	Cycling cell	0.113546	2.41287
BCL2L11	Cycling cell	0.237283	4.02145
GPX4	Cycling cell	5.82628	47.9893
CD226	Cycling cell	0.0103873	0.268097
UBTF	Cycling cell	0.717212	12.3324
SMAD3	Cycling cell	0.358255	4.82574
UBAC2	Cycling cell	0.312589	3.75335
CD247	Cycling cell	0.208304	2.68097
SEC61B	T cell	2.80293	36.9888
GLIS3	T cell	0.0613311	0.868914
COLEC10	T cell	0	0
SRRM3	T cell	0.00265171	0.0299625
STEAP1B	T cell	0.00273381	0.0149813
OGFRL1	T cell	0.199119	3.14607
IP6K3	T cell	0.00810666	0.0749064
HLA-DQA1	T cell	0.596709	8.65918
PSORS1C1	T cell	0.00287618	0.0449438
PTTG1	T cell	0.554711	9.54307
P4HA2	T cell	0.0383704	0.58427
HINT1	T cell	5.99894	58.367
TSLP	T cell	0.0098918	0.194757
GLB1	T cell	0.162982	2.99625
RUVBL1	T cell	0.369888	6.92135
TBX1	T cell	0.0126673	0.254682
RTF2	T cell	0.465547	9.33333
BCL11A	T cell	0.0430787	0.719101
RMDN2	T cell	0.0208351	0.419476
D2HGDH	T cell	0.299993	4.74906
IL1RL1	T cell	0.0909313	0.689139
FPR3	T cell	0.00787437	0.11985
CYP2S1	T cell	0.0282809	0.449438
NPEPPS	T cell	0.574567	9.49813
ZFPM1	T cell	0.296287	6.09738
CHP2	T cell	0.0120423	0.2397
CLEC16A	T cell	0.0768069	1.39326
TNFSF11	T cell	0.0112435	0.269663
COG6	T cell	0.125278	2.18727
RPS26	T cell	14.7168	69.5431
EMSY	T cell	0.22883	4.10487
IL10	T cell	0.105638	1.54307
RORC	T cell	0.0839561	1.22846
KDM4C	T cell	0.281719	5.33333
IL33	T cell	0.0659189	0.94382
RIC1	T cell	0.0829677	1.40824
SHARPIN	T cell	0.327109	6.77154
PTP4A3	T cell	0.0845247	1.52809
BACH2	T cell	0.13772	2.21723
IRF4	T cell	0.213962	2.93633
WDR46	T cell	0.303209	5.79775
NELFE	T cell	0.331017	6.397
HLA-E	T cell	10.5497	72.1648
HSPA4	T cell	0.514623	9.42322
SLC25A46	T cell	0.271466	4.58427
TET2	T cell	0.320043	5.34831
FOXP1	T cell	1.27404	19.5356
LPP	T cell	0.57686	8.85393
RUNX1	T cell	0.487265	7.82022
GNAS	T cell	4.84666	52.8839
KIZ	T cell	0.194011	3.73034
TMEM131	T cell	0.312333	5.18352
KLHL29	T cell	0.00702032	0.104869
CCBE1	T cell	0.00776702	0.134831
ALOX15	T cell	0.673717	7.94007
STARD3	T cell	0.229305	4.59925
ZFP90	T cell	0.31102	5.64794
HSD3B7	T cell	0.0178696	0.299625
IL4R	T cell	0.386378	6.1573
RORA	T cell	2.2617	26.5468
STAT6	T cell	0.326477	5.603
HDAC7	T cell	0.374139	6.65169
ANO1	T cell	0.00536321	0.0898876
FADS2	T cell	0.0227961	0.284644
ETS1	T cell	3.70281	42.8914
CXCR5	T cell	0.110166	2.50187
GATA3	T cell	0.867037	12.824
EGR2	T cell	0.104162	1.42322
ANK3	T cell	0.475955	7.23596
IL2RA	T cell	0.177002	2.27715
RUNX3	T cell	2.23437	27.1011
PTPRC	T cell	14.86	79.4307
CERS2	T cell	0.390309	7.01124
RPS23	T cell	36.3581	93.3933
IL7R	T cell	7.56514	40.6891
NDFIP1	T cell	1.13611	19.4906
IL2RB	T cell	1.0797	15.161
ADCY3	T cell	0.141205	2.21723
BCL2L11	T cell	0.362878	5.07865
GPX4	T cell	2.85702	36.7341
CD226	T cell	0.819271	11.97
UBTF	T cell	0.896773	15.6404
SMAD3	T cell	0.305267	4.94382
UBAC2	T cell	0.535561	10.3521
CD247	T cell	1.53674	24.5243
SEC61B	B cell	1.87855	38.3089
GLIS3	B cell	0.01929	0.47638
COLEC10	B cell	0	0
SRRM3	B cell	0.00106687	0.0396983
STEAP1B	B cell	0.0510657	1.19095
OGFRL1	B cell	0.25293	6.27233
IP6K3	B cell	0.00262142	0.0793966
HLA-DQA1	B cell	14.6149	89.0433
PSORS1C1	B cell	0.00291991	0.0793966
PTTG1	B cell	0.106532	2.81858
P4HA2	B cell	0.0239335	0.555776
HINT1	B cell	4.67806	67.6062
TSLP	B cell	0.00223689	0.0793966
GLB1	B cell	0.236165	5.79595
RUVBL1	B cell	0.300509	7.54268
TBX1	B cell	0.00541429	0.119095
RTF2	B cell	0.788827	19.6904
BCL11A	B cell	3.02278	49.1465
RMDN2	B cell	0.121305	3.13617
D2HGDH	B cell	0.146524	3.13617
IL1RL1	B cell	0.00156663	0.0396983
FPR3	B cell	0.007923	0.198491
CYP2S1	B cell	0.00984908	0.277888
NPEPPS	B cell	0.421742	10.2422
ZFPM1	B cell	0.435102	10.7185
CHP2	B cell	0.0117842	0.277888
CLEC16A	B cell	0.125241	3.17586
TNFSF11	B cell	0.00452274	0.119095
COG6	B cell	0.125126	3.01707
RPS26	B cell	20.025	93.4895
EMSY	B cell	0.195722	4.6447
IL10	B cell	0.0100127	0.158793
RORC	B cell	0.00112715	0.0396983
KDM4C	B cell	0.543479	12.1874
IL33	B cell	0.0586547	1.58793
RIC1	B cell	0.101058	2.54069
SHARPIN	B cell	0.349285	8.77332
PTP4A3	B cell	0.0672236	1.54823
BACH2	B cell	1.34028	24.1366
IRF4	B cell	0.247027	5.67686
WDR46	B cell	0.30463	7.74117
NELFE	B cell	0.324703	8.57483
HLA-E	B cell	11.3348	89.5593
HSPA4	B cell	0.837606	19.7301
SLC25A46	B cell	0.222185	5.24017
TET2	B cell	0.251898	6.35173
FOXP1	B cell	1.95831	36.2445
LPP	B cell	0.626568	13.1004
RUNX1	B cell	0.256927	5.55776
GNAS	B cell	5.78376	74.5534
KIZ	B cell	0.255599	6.47082
TMEM131	B cell	0.579858	13.6562
KLHL29	B cell	0.0236169	0.595474
CCBE1	B cell	0.0072048	0.198491
ALOX15	B cell	0.196178	4.24772
STARD3	B cell	0.210357	5.55776
ZFP90	B cell	0.163417	3.73164
HSD3B7	B cell	0.00194747	0.0793966
IL4R	B cell	5.43146	55.8158
RORA	B cell	0.0816112	1.86582
STAT6	B cell	0.608075	14.2517
HDAC7	B cell	0.256415	5.91505
ANO1	B cell	0.00610743	0.0396983
FADS2	B cell	0.00380535	0.119095
ETS1	B cell	1.46243	29.9722
CXCR5	B cell	0.40939	10.2025
GATA3	B cell	0.031776	0.793966
EGR2	B cell	0.105711	1.98491
ANK3	B cell	0.213401	4.24772
IL2RA	B cell	0.0317887	0.952759
RUNX3	B cell	0.387365	9.48789
PTPRC	B cell	6.09077	74.7916
CERS2	B cell	0.291253	6.9869
RPS23	B cell	54.3844	98.3724
IL7R	B cell	0.121351	2.65979
NDFIP1	B cell	0.610624	14.9663
IL2RB	B cell	0.0374825	0.952759
ADCY3	B cell	0.0966301	1.98491
BCL2L11	B cell	0.175268	4.16832
GPX4	B cell	2.8725	49.742
CD226	B cell	0.0256419	0.555776
UBTF	B cell	0.860888	19.6507
SMAD3	B cell	0.397637	9.84518
UBAC2	B cell	0.614692	15.3235
CD247	B cell	0.0682791	1.82612
SEC61B	NK cell	2.88366	45.0428
GLIS3	NK cell	0	0
COLEC10	NK cell	0	0
SRRM3	NK cell	0.00323465	0.122399
STEAP1B	NK cell	0.0127765	0.122399
OGFRL1	NK cell	0.280494	5.38556
IP6K3	NK cell	0	0
HLA-DQA1	NK cell	0.270574	6.97674
PSORS1C1	NK cell	0.0118531	0.244798
PTTG1	NK cell	0.293736	7.09914
P4HA2	NK cell	0.0199768	0.367197
HINT1	NK cell	4.61969	58.2619
TSLP	NK cell	0.00530785	0.122399
GLB1	NK cell	0.102075	2.57038
RUVBL1	NK cell	0.354068	7.58874
TBX1	NK cell	0.00328676	0.122399
RTF2	NK cell	0.827378	18.4823
BCL11A	NK cell	0.0237561	0.734394
RMDN2	NK cell	0.113966	2.08078
D2HGDH	NK cell	0.145277	2.20318
IL1RL1	NK cell	0.00273762	0.122399
FPR3	NK cell	0.00760821	0.244798
CYP2S1	NK cell	0.0161455	0.367197
NPEPPS	NK cell	0.523264	8.56793
ZFPM1	NK cell	0.332832	8.20073
CHP2	NK cell	0	0
CLEC16A	NK cell	0.114441	2.57038
TNFSF11	NK cell	0.00969233	0.244798
COG6	NK cell	0.193561	3.54957
RPS26	NK cell	12.8511	72.4602
EMSY	NK cell	0.358467	5.87515
IL10	NK cell	0.0141013	0.122399
RORC	NK cell	0.00355295	0.122399
KDM4C	NK cell	0.418002	7.83354
IL33	NK cell	0.0377804	0.734394
RIC1	NK cell	0.126286	2.08078
SHARPIN	NK cell	0.460235	11.8727
PTP4A3	NK cell	0.0380455	0.979192
BACH2	NK cell	0.111029	2.08078
IRF4	NK cell	0.167891	2.44798
WDR46	NK cell	0.369808	8.20073
NELFE	NK cell	0.506527	10.4039
HLA-E	NK cell	13.408	83.3537
HSPA4	NK cell	0.560176	12.2399
SLC25A46	NK cell	0.212894	4.77356
TET2	NK cell	0.337324	6.85435
FOXP1	NK cell	1.0146	19.4614
LPP	NK cell	1.01325	18.1151
RUNX1	NK cell	0.353099	7.95594
GNAS	NK cell	3.6817	50.0612
KIZ	NK cell	0.203986	4.03917
TMEM131	NK cell	0.411813	7.83354
KLHL29	NK cell	0	0
CCBE1	NK cell	0	0
ALOX15	NK cell	0.570228	7.95594
STARD3	NK cell	0.282123	5.99755
ZFP90	NK cell	0.288184	6.48715
HSD3B7	NK cell	0.0240154	0.367197
IL4R	NK cell	0.348276	7.22154
RORA	NK cell	2.38355	34.0269
STAT6	NK cell	0.353143	7.22154
HDAC7	NK cell	0.516837	10.5263
ANO1	NK cell	0.00805317	0.244798
FADS2	NK cell	0.0478425	1.59119
ETS1	NK cell	3.79604	50.4284
CXCR5	NK cell	0.021698	0.611995
GATA3	NK cell	0.733276	12.3623
EGR2	NK cell	0.113677	1.34639
ANK3	NK cell	0.101163	1.95838
IL2RA	NK cell	0.0290363	0.979192
RUNX3	NK cell	3.07109	43.0845
PTPRC	NK cell	14.5258	86.7809
CERS2	NK cell	0.542134	11.5055
RPS23	NK cell	30.6539	95.5936
IL7R	NK cell	2.05148	15.2999
NDFIP1	NK cell	0.812575	17.6255
IL2RB	NK cell	5.1128	49.4492
ADCY3	NK cell	0.153748	2.44798
BCL2L11	NK cell	0.207577	3.05998
GPX4	NK cell	1.97535	34.5165
CD226	NK cell	1.1022	19.339
UBTF	NK cell	0.832815	17.1359
SMAD3	NK cell	0.223333	4.40636
UBAC2	NK cell	0.53912	10.8935
CD247	NK cell	4.8755	55.9364
SEC61B	Monocyte/Macrophage	3.96364	33.5754
GLIS3	Monocyte/Macrophage	0.0570338	0.39617
COLEC10	Monocyte/Macrophage	0	0
SRRM3	Monocyte/Macrophage	0.00697975	0.0330142
STEAP1B	Monocyte/Macrophage	0.00779079	0.132057
OGFRL1	Monocyte/Macrophage	0.729846	10.3665
IP6K3	Monocyte/Macrophage	0.0137144	0.0660284
HLA-DQA1	Monocyte/Macrophage	12.693	52.8557
PSORS1C1	Monocyte/Macrophage	0	0
PTTG1	Monocyte/Macrophage	0.228468	2.64114
P4HA2	Monocyte/Macrophage	0.0710903	0.660284
HINT1	Monocyte/Macrophage	5.40637	40.7725
TSLP	Monocyte/Macrophage	0.0306608	0.297128
GLB1	Monocyte/Macrophage	0.279339	4.02773
RUVBL1	Monocyte/Macrophage	0.411401	3.86266
TBX1	Monocyte/Macrophage	0.0254733	0.231099
RTF2	Monocyte/Macrophage	0.683468	7.49422
BCL11A	Monocyte/Macrophage	0.331636	3.89568
RMDN2	Monocyte/Macrophage	0.0205467	0.495213
D2HGDH	Monocyte/Macrophage	0.177646	2.11291
IL1RL1	Monocyte/Macrophage	0.0841065	0.62727
FPR3	Monocyte/Macrophage	0.575402	7.98944
CYP2S1	Monocyte/Macrophage	0.0735701	0.891383
NPEPPS	Monocyte/Macrophage	0.378584	5.64543
ZFPM1	Monocyte/Macrophage	0.276334	2.97128
CHP2	Monocyte/Macrophage	0.0403846	0.363156
CLEC16A	Monocyte/Macrophage	0.0655651	0.957412
TNFSF11	Monocyte/Macrophage	0.0114289	0.132057
COG6	Monocyte/Macrophage	0.112974	1.35358
RPS26	Monocyte/Macrophage	15.0755	65.2361
EMSY	Monocyte/Macrophage	0.083081	1.35358
IL10	Monocyte/Macrophage	0.197441	2.44305
RORC	Monocyte/Macrophage	0.0266202	0.198085
KDM4C	Monocyte/Macrophage	0.112764	1.6177
IL33	Monocyte/Macrophage	0.236659	1.68372
RIC1	Monocyte/Macrophage	0.0553179	1.1555
SHARPIN	Monocyte/Macrophage	0.322361	3.20238
PTP4A3	Monocyte/Macrophage	0.140809	1.05645
BACH2	Monocyte/Macrophage	0.113108	0.858369
IRF4	Monocyte/Macrophage	0.109568	1.74975
WDR46	Monocyte/Macrophage	0.287858	3.59855
NELFE	Monocyte/Macrophage	0.43574	5.18323
HLA-E	Monocyte/Macrophage	5.19124	39.2539
HSPA4	Monocyte/Macrophage	0.621472	7.42819
SLC25A46	Monocyte/Macrophage	0.1726	2.44305
TET2	Monocyte/Macrophage	0.468801	7.19709
FOXP1	Monocyte/Macrophage	0.396083	5.1172
LPP	Monocyte/Macrophage	0.480116	6.23968
RUNX1	Monocyte/Macrophage	0.434717	6.00858
GNAS	Monocyte/Macrophage	5.96854	43.5787
KIZ	Monocyte/Macrophage	0.0799565	1.08947
TMEM131	Monocyte/Macrophage	0.261013	4.12677
KLHL29	Monocyte/Macrophage	0.00690674	0.0330142
CCBE1	Monocyte/Macrophage	0	0
ALOX15	Monocyte/Macrophage	2.03105	14.2621
STARD3	Monocyte/Macrophage	0.164871	2.17894
ZFP90	Monocyte/Macrophage	0.115508	1.51865
HSD3B7	Monocyte/Macrophage	0.0516975	0.858369
IL4R	Monocyte/Macrophage	0.423112	4.72103
RORA	Monocyte/Macrophage	0.0890398	0.858369
STAT6	Monocyte/Macrophage	0.302276	4.48993
HDAC7	Monocyte/Macrophage	0.201012	2.50908
ANO1	Monocyte/Macrophage	0.018595	0.198085
FADS2	Monocyte/Macrophage	0.0359968	0.462199
ETS1	Monocyte/Macrophage	0.411948	3.76362
CXCR5	Monocyte/Macrophage	0.0309757	0.330142
GATA3	Monocyte/Macrophage	0.0643505	0.660284
EGR2	Monocyte/Macrophage	0.703717	7.36217
ANK3	Monocyte/Macrophage	0.130615	1.05645
IL2RA	Monocyte/Macrophage	0.0414455	0.429185
RUNX3	Monocyte/Macrophage	0.551159	6.83394
PTPRC	Monocyte/Macrophage	3.4807	28.1941
CERS2	Monocyte/Macrophage	0.291455	3.82965
RPS23	Monocyte/Macrophage	45.5835	92.1096
IL7R	Monocyte/Macrophage	0.461525	3.33443
NDFIP1	Monocyte/Macrophage	0.8549	10.1354
IL2RB	Monocyte/Macrophage	0.0701832	0.660284
ADCY3	Monocyte/Macrophage	0.0786132	1.08947
BCL2L11	Monocyte/Macrophage	0.231778	3.76362
GPX4	Monocyte/Macrophage	6.55355	45.1304
CD226	Monocyte/Macrophage	0.158668	2.67415
UBTF	Monocyte/Macrophage	0.549727	6.17365
SMAD3	Monocyte/Macrophage	0.0907548	1.18851
UBAC2	Monocyte/Macrophage	0.391157	5.05117
CD247	Monocyte/Macrophage	0.172625	1.45262
SEC61B	Plasma cell	5.51151	35.595
GLIS3	Plasma cell	0.107949	0.626305
COLEC10	Plasma cell	0	0
SRRM3	Plasma cell	0	0
STEAP1B	Plasma cell	0.00442729	0.208768
OGFRL1	Plasma cell	0.226624	1.67015
IP6K3	Plasma cell	0	0
HLA-DQA1	Plasma cell	1.58338	10.334
PSORS1C1	Plasma cell	0.00269101	0.104384
PTTG1	Plasma cell	0.211477	2.19207
P4HA2	Plasma cell	0.12245	0.730689
HINT1	Plasma cell	4.64961	31.2109
TSLP	Plasma cell	0.00223329	0.104384
GLB1	Plasma cell	0.109153	1.46138
RUVBL1	Plasma cell	0.460619	2.92276
TBX1	Plasma cell	0	0
RTF2	Plasma cell	0.490438	4.48852
BCL11A	Plasma cell	0.194149	1.56576
RMDN2	Plasma cell	0.0780448	0.730689
D2HGDH	Plasma cell	0.245432	2.71399
IL1RL1	Plasma cell	0.0327708	0.313152
FPR3	Plasma cell	0.0297493	0.208768
CYP2S1	Plasma cell	0.0290704	0.521921
NPEPPS	Plasma cell	0.363617	4.69729
ZFPM1	Plasma cell	0.383224	3.02714
CHP2	Plasma cell	0.0332626	0.313152
CLEC16A	Plasma cell	0.0980687	0.835073
TNFSF11	Plasma cell	0.010817	0.104384
COG6	Plasma cell	0.169955	1.14823
RPS26	Plasma cell	13.2315	60.2296
EMSY	Plasma cell	0.0815759	1.04384
IL10	Plasma cell	0.0342834	0.208768
RORC	Plasma cell	0.0262746	0.313152
KDM4C	Plasma cell	0.145013	1.77453
IL33	Plasma cell	0.30539	2.08768
RIC1	Plasma cell	0.0973616	1.46138
SHARPIN	Plasma cell	0.186292	1.77453
PTP4A3	Plasma cell	1.28269	12.5261
BACH2	Plasma cell	0.164817	1.25261
IRF4	Plasma cell	0.799834	9.60334
WDR46	Plasma cell	0.181695	2.08768
NELFE	Plasma cell	0.552334	3.86221
HLA-E	Plasma cell	2.69453	21.7119
HSPA4	Plasma cell	0.300141	3.13152
SLC25A46	Plasma cell	0.155404	2.08768
TET2	Plasma cell	0.120188	1.14823
FOXP1	Plasma cell	0.508926	4.38413
LPP	Plasma cell	0.370068	3.34029
RUNX1	Plasma cell	0.347592	4.07098
GNAS	Plasma cell	4.87679	35.9081
KIZ	Plasma cell	0.110463	1.67015
TMEM131	Plasma cell	0.277119	3.02714
KLHL29	Plasma cell	0	0
CCBE1	Plasma cell	0.00336832	0.104384
ALOX15	Plasma cell	0.605641	5.21921
STARD3	Plasma cell	0.10577	1.14823
ZFP90	Plasma cell	0.132742	0.835073
HSD3B7	Plasma cell	0.0318053	0.208768
IL4R	Plasma cell	0.429725	3.13152
RORA	Plasma cell	0.157565	1.87891
STAT6	Plasma cell	0.302849	2.6096
HDAC7	Plasma cell	0.30097	3.44468
ANO1	Plasma cell	0.0173974	0.104384
FADS2	Plasma cell	0	0
ETS1	Plasma cell	0.667713	5.74113
CXCR5	Plasma cell	0.122943	0.835073
GATA3	Plasma cell	0.314169	1.77453
EGR2	Plasma cell	0.0315181	0.313152
ANK3	Plasma cell	0.230245	1.67015
IL2RA	Plasma cell	0	0
RUNX3	Plasma cell	0.278089	2.71399
PTPRC	Plasma cell	2.08547	14.3006
CERS2	Plasma cell	0.270651	3.44468
RPS23	Plasma cell	26.1664	79.3319
IL7R	Plasma cell	0.419286	3.13152
NDFIP1	Plasma cell	0.714144	6.36743
IL2RB	Plasma cell	0.24197	1.87891
ADCY3	Plasma cell	0.0933248	0.626305
BCL2L11	Plasma cell	0.597867	7.30689
GPX4	Plasma cell	3.80776	24.8434
CD226	Plasma cell	0.0765456	0.939457
UBTF	Plasma cell	0.367401	3.23591
SMAD3	Plasma cell	0.173766	1.14823
UBAC2	Plasma cell	0.108232	1.04384
CD247	Plasma cell	0.324283	1.9833
SEC61B	Mast cell	3.19489	49.6282
GLIS3	Mast cell	0.0240132	0.495786
COLEC10	Mast cell	0	0
SRRM3	Mast cell	0.00143332	0.0495786
STEAP1B	Mast cell	0.0136558	0.297471
OGFRL1	Mast cell	0.119174	2.82598
IP6K3	Mast cell	0.00198235	0.0495786
HLA-DQA1	Mast cell	0.106661	2.03272
PSORS1C1	Mast cell	0	0
PTTG1	Mast cell	0.294261	6.34606
P4HA2	Mast cell	0.119014	2.92514
HINT1	Mast cell	1.23974	19.8314
TSLP	Mast cell	0.091031	2.03272
GLB1	Mast cell	0.270797	6.49479
RUVBL1	Mast cell	0.264061	6.49479
TBX1	Mast cell	0.0991488	2.52851
RTF2	Mast cell	0.4427	10.0645
BCL11A	Mast cell	0.0206921	0.495786
RMDN2	Mast cell	0.0954889	2.18146
D2HGDH	Mast cell	0.114953	2.67724
IL1RL1	Mast cell	11.4604	73.7234
FPR3	Mast cell	0.00454914	0.148736
CYP2S1	Mast cell	0.044004	0.6941
NPEPPS	Mast cell	0.765642	16.3609
ZFPM1	Mast cell	0.0772171	1.68567
CHP2	Mast cell	0.0245761	0.545364
CLEC16A	Mast cell	0.180345	4.21418
TNFSF11	Mast cell	0	0
COG6	Mast cell	0.153442	3.4705
RPS26	Mast cell	7.44997	61.527
EMSY	Mast cell	0.202145	4.8587
IL10	Mast cell	0.00253209	0.0991572
RORC	Mast cell	0.00532727	0.148736
KDM4C	Mast cell	0.225809	5.15617
IL33	Mast cell	0.045147	0.842836
RIC1	Mast cell	0.174707	4.1646
SHARPIN	Mast cell	0.263673	5.80069
PTP4A3	Mast cell	0.0219249	0.495786
BACH2	Mast cell	0.0169656	0.198314
IRF4	Mast cell	0.0500053	0.743679
WDR46	Mast cell	0.357428	8.77541
NELFE	Mast cell	0.402285	9.0233
HLA-E	Mast cell	8.09736	72.9797
HSPA4	Mast cell	0.512359	11.7501
SLC25A46	Mast cell	0.263577	6.29648
TET2	Mast cell	0.967291	19.0382
FOXP1	Mast cell	4.28812	58.3044
LPP	Mast cell	0.362714	7.98215
RUNX1	Mast cell	1.0468	19.9802
GNAS	Mast cell	6.10589	69.063
KIZ	Mast cell	0.113392	2.82598
TMEM131	Mast cell	0.459612	10.2628
KLHL29	Mast cell	0.00383335	0.0991572
CCBE1	Mast cell	0.0153177	0.247893
ALOX15	Mast cell	0.889796	13.3862
STARD3	Mast cell	0.383554	7.6351
ZFP90	Mast cell	0.319279	7.43679
HSD3B7	Mast cell	0.0868352	2.33019
IL4R	Mast cell	1.54988	27.1195
RORA	Mast cell	0.40021	7.78384
STAT6	Mast cell	0.440039	9.81656
HDAC7	Mast cell	0.156487	3.76797
ANO1	Mast cell	0.00775129	0.198314
FADS2	Mast cell	0.425913	9.86614
ETS1	Mast cell	0.244844	5.94943
CXCR5	Mast cell	0.0134923	0.198314
GATA3	Mast cell	0.0378795	0.545364
EGR2	Mast cell	0.783502	10.6594
ANK3	Mast cell	0.0737212	1.68567
IL2RA	Mast cell	0.256467	4.51165
RUNX3	Mast cell	0.965299	18.2449
PTPRC	Mast cell	2.53936	42.0426
CERS2	Mast cell	0.52602	12.8904
RPS23	Mast cell	31.124	96.7278
IL7R	Mast cell	0.132645	1.83441
NDFIP1	Mast cell	0.749819	17.1542
IL2RB	Mast cell	0.0561928	0.941993
ADCY3	Mast cell	0.538894	12.94
BCL2L11	Mast cell	0.399698	7.98215
GPX4	Mast cell	5.01232	62.3699
CD226	Mast cell	0.389407	9.41993
UBTF	Mast cell	0.636492	14.4769
SMAD3	Mast cell	0.547115	10.0149
UBAC2	Mast cell	0.330845	7.18889
CD247	Mast cell	0.0125857	0.34705
SEC61B	Dendritic cell	13.4196	65.4206
GLIS3	Dendritic cell	0.279322	1.86916
COLEC10	Dendritic cell	0	0
SRRM3	Dendritic cell	0	0
STEAP1B	Dendritic cell	0	0
OGFRL1	Dendritic cell	0.259132	5.60748
IP6K3	Dendritic cell	0	0
HLA-DQA1	Dendritic cell	4.0211	41.1215
PSORS1C1	Dendritic cell	0	0
PTTG1	Dendritic cell	0.303357	2.80374
P4HA2	Dendritic cell	0	0
HINT1	Dendritic cell	7.31041	57.9439
TSLP	Dendritic cell	0	0
GLB1	Dendritic cell	0.210053	5.60748
RUVBL1	Dendritic cell	0.54824	7.47664
TBX1	Dendritic cell	0	0
RTF2	Dendritic cell	0.794457	8.41121
BCL11A	Dendritic cell	7.39864	54.2056
RMDN2	Dendritic cell	0.0649347	1.86916
D2HGDH	Dendritic cell	0.0807328	1.86916
IL1RL1	Dendritic cell	0	0
FPR3	Dendritic cell	0	0
CYP2S1	Dendritic cell	0	0
NPEPPS	Dendritic cell	1.20955	17.757
ZFPM1	Dendritic cell	0.414	6.54206
CHP2	Dendritic cell	0.0915357	0.934579
CLEC16A	Dendritic cell	0.132608	3.73832
TNFSF11	Dendritic cell	0	0
COG6	Dendritic cell	0.287014	4.6729
RPS26	Dendritic cell	11.3151	63.5514
EMSY	Dendritic cell	0	0
IL10	Dendritic cell	0	0
RORC	Dendritic cell	0	0
KDM4C	Dendritic cell	0.171958	1.86916
IL33	Dendritic cell	0.557859	3.73832
RIC1	Dendritic cell	0.142048	3.73832
SHARPIN	Dendritic cell	0.1523	3.73832
PTP4A3	Dendritic cell	0.160751	4.6729
BACH2	Dendritic cell	0.173391	0.934579
IRF4	Dendritic cell	4.95372	42.9907
WDR46	Dendritic cell	0.0734998	2.80374
NELFE	Dendritic cell	0.206489	4.6729
HLA-E	Dendritic cell	3.17557	36.4486
HSPA4	Dendritic cell	0.646377	7.47664
SLC25A46	Dendritic cell	0.256348	5.60748
TET2	Dendritic cell	0.689143	17.757
FOXP1	Dendritic cell	1.16237	14.9533
LPP	Dendritic cell	0.493272	10.2804
RUNX1	Dendritic cell	0.535456	9.34579
GNAS	Dendritic cell	7.70589	54.2056
KIZ	Dendritic cell	0.160075	4.6729
TMEM131	Dendritic cell	0.557669	13.0841
KLHL29	Dendritic cell	0	0
CCBE1	Dendritic cell	0.0245361	0.934579
ALOX15	Dendritic cell	1.04784	11.215
STARD3	Dendritic cell	0.0525606	1.86916
ZFP90	Dendritic cell	0.283961	1.86916
HSD3B7	Dendritic cell	0.0407935	0.934579
IL4R	Dendritic cell	0.935932	7.47664
RORA	Dendritic cell	0.156072	1.86916
STAT6	Dendritic cell	0.79816	13.0841
HDAC7	Dendritic cell	0	0
ANO1	Dendritic cell	0	0
FADS2	Dendritic cell	0.149901	3.73832
ETS1	Dendritic cell	1.67008	21.4953
CXCR5	Dendritic cell	0.304468	1.86916
GATA3	Dendritic cell	0	0
EGR2	Dendritic cell	0.0444614	0.934579
ANK3	Dendritic cell	0.190148	0.934579
IL2RA	Dendritic cell	0	0
RUNX3	Dendritic cell	0.430896	9.34579
PTPRC	Dendritic cell	3.10628	40.1869
CERS2	Dendritic cell	0.616854	8.41121
RPS23	Dendritic cell	45.8737	88.785
IL7R	Dendritic cell	1.05002	6.54206
NDFIP1	Dendritic cell	0.589728	11.215
IL2RB	Dendritic cell	0	0
ADCY3	Dendritic cell	0.291083	9.34579
BCL2L11	Dendritic cell	0.726806	9.34579
GPX4	Dendritic cell	4.3517	40.1869
CD226	Dendritic cell	0	0
UBTF	Dendritic cell	0.669354	14.0187
SMAD3	Dendritic cell	0.2546	4.6729
UBAC2	Dendritic cell	0.458015	7.47664
CD247	Dendritic cell	0.22199	0.934579
SEC61B	Fibroblast	4.14637	37.6471
GLIS3	Fibroblast	0.423148	5.29412
COLEC10	Fibroblast	0	0
SRRM3	Fibroblast	0.102511	0.882353
STEAP1B	Fibroblast	0	0
OGFRL1	Fibroblast	0.106131	3.23529
IP6K3	Fibroblast	0.0729399	0.588235
HLA-DQA1	Fibroblast	1.74155	8.82353
PSORS1C1	Fibroblast	0.0615469	0.882353
PTTG1	Fibroblast	0.143594	1.17647
P4HA2	Fibroblast	0.365844	5.58824
HINT1	Fibroblast	6.04074	46.7647
TSLP	Fibroblast	0	0
GLB1	Fibroblast	0.186389	4.11765
RUVBL1	Fibroblast	0.760884	7.94118
TBX1	Fibroblast	0.214211	2.05882
RTF2	Fibroblast	0.612293	7.05882
BCL11A	Fibroblast	0.124283	0.588235
RMDN2	Fibroblast	0.0817324	2.05882
D2HGDH	Fibroblast	0.247352	4.11765
IL1RL1	Fibroblast	0.0556382	0.294118
FPR3	Fibroblast	0	0
CYP2S1	Fibroblast	0.139054	0.882353
NPEPPS	Fibroblast	0.540118	10
ZFPM1	Fibroblast	0.27359	3.23529
CHP2	Fibroblast	0.0141064	0.294118
CLEC16A	Fibroblast	0.101394	1.47059
TNFSF11	Fibroblast	0.187232	2.05882
COG6	Fibroblast	0.15782	2.94118
RPS26	Fibroblast	12.9716	59.1176
EMSY	Fibroblast	0.152121	1.47059
IL10	Fibroblast	0	0
RORC	Fibroblast	0	0
KDM4C	Fibroblast	0.134772	1.76471
IL33	Fibroblast	0.483827	4.70588
RIC1	Fibroblast	0.0989991	2.05882
SHARPIN	Fibroblast	0.278173	3.82353
PTP4A3	Fibroblast	0.417248	2.94118
BACH2	Fibroblast	0.0642681	0.588235
IRF4	Fibroblast	0.0972217	0.588235
WDR46	Fibroblast	0.384314	5.58824
NELFE	Fibroblast	0.438548	4.70588
HLA-E	Fibroblast	3.80641	31.7647
HSPA4	Fibroblast	0.496488	8.23529
SLC25A46	Fibroblast	0.327338	3.82353
TET2	Fibroblast	0.0909803	2.64706
FOXP1	Fibroblast	0.769856	10.8824
LPP	Fibroblast	1.40745	18.5294
RUNX1	Fibroblast	0.782117	7.94118
GNAS	Fibroblast	7.55973	52.3529
KIZ	Fibroblast	0.0486126	0.882353
TMEM131	Fibroblast	0.263587	5
KLHL29	Fibroblast	0.185026	3.23529
CCBE1	Fibroblast	0	0
ALOX15	Fibroblast	0.800691	6.76471
STARD3	Fibroblast	0.03082	0.588235
ZFP90	Fibroblast	0.372503	5
HSD3B7	Fibroblast	0	0
IL4R	Fibroblast	0.471072	5
RORA	Fibroblast	0.135359	2.35294
STAT6	Fibroblast	0.350592	5.29412
HDAC7	Fibroblast	0.405561	6.17647
ANO1	Fibroblast	0.0153542	0.588235
FADS2	Fibroblast	0.199204	2.64706
ETS1	Fibroblast	0.381234	4.41176
CXCR5	Fibroblast	0	0
GATA3	Fibroblast	0.0756361	0.588235
EGR2	Fibroblast	0.130348	1.47059
ANK3	Fibroblast	0.427793	6.17647
IL2RA	Fibroblast	0	0
RUNX3	Fibroblast	0.0513507	1.47059
PTPRC	Fibroblast	1.95529	11.7647
CERS2	Fibroblast	0.414474	5.88235
RPS23	Fibroblast	35.279	88.5294
IL7R	Fibroblast	0.355343	2.94118
NDFIP1	Fibroblast	1.03111	13.2353
IL2RB	Fibroblast	0.0918577	1.47059
ADCY3	Fibroblast	1.75482	22.3529
BCL2L11	Fibroblast	0.1686	3.23529
GPX4	Fibroblast	6.33704	46.1765
CD226	Fibroblast	0	0
UBTF	Fibroblast	0.479273	6.17647
SMAD3	Fibroblast	0.089559	1.76471
UBAC2	Fibroblast	0.129031	2.94118
CD247	Fibroblast	0.264891	2.64706
SEC61B	Endothelial cell	4.65641	39.7436
GLIS3	Endothelial cell	0.112253	2.5641
COLEC10	Endothelial cell	0	0
SRRM3	Endothelial cell	0	0
STEAP1B	Endothelial cell	0	0
OGFRL1	Endothelial cell	0	0
IP6K3	Endothelial cell	0	0
HLA-DQA1	Endothelial cell	1.151	11.5385
PSORS1C1	Endothelial cell	0.39805	2.5641
PTTG1	Endothelial cell	0	0
P4HA2	Endothelial cell	0	0
HINT1	Endothelial cell	5.93308	51.2821
TSLP	Endothelial cell	0	0
GLB1	Endothelial cell	0.0718089	2.5641
RUVBL1	Endothelial cell	0.271253	8.97436
TBX1	Endothelial cell	0.18315	1.28205
RTF2	Endothelial cell	0.452422	3.84615
BCL11A	Endothelial cell	0.0378298	1.28205
RMDN2	Endothelial cell	0	0
D2HGDH	Endothelial cell	0.0856289	2.5641
IL1RL1	Endothelial cell	6.7603	12.8205
FPR3	Endothelial cell	0	0
CYP2S1	Endothelial cell	0	0
NPEPPS	Endothelial cell	0.488642	11.5385
ZFPM1	Endothelial cell	0.273358	1.28205
CHP2	Endothelial cell	0	0
CLEC16A	Endothelial cell	0	0
TNFSF11	Endothelial cell	0	0
COG6	Endothelial cell	0.219843	2.5641
RPS26	Endothelial cell	9.8585	61.5385
EMSY	Endothelial cell	0.253942	2.5641
IL10	Endothelial cell	0	0
RORC	Endothelial cell	0.231417	1.28205
KDM4C	Endothelial cell	0.0769539	1.28205
IL33	Endothelial cell	2.5691	28.2051
RIC1	Endothelial cell	0	0
SHARPIN	Endothelial cell	0.486786	3.84615
PTP4A3	Endothelial cell	0.505084	5.12821
BACH2	Endothelial cell	0	0
IRF4	Endothelial cell	0	0
WDR46	Endothelial cell	0.397463	5.12821
NELFE	Endothelial cell	0.977598	8.97436
HLA-E	Endothelial cell	15.9408	62.8205
HSPA4	Endothelial cell	0.394409	7.69231
SLC25A46	Endothelial cell	0.478443	11.5385
TET2	Endothelial cell	0.0949488	2.5641
FOXP1	Endothelial cell	1.57474	20.5128
LPP	Endothelial cell	2.35871	25.641
RUNX1	Endothelial cell	0.286172	1.28205
GNAS	Endothelial cell	4.53092	38.4615
KIZ	Endothelial cell	0	0
TMEM131	Endothelial cell	0.189962	5.12821
KLHL29	Endothelial cell	0	0
CCBE1	Endothelial cell	0	0
ALOX15	Endothelial cell	0.0916766	2.5641
STARD3	Endothelial cell	0.899381	7.69231
ZFP90	Endothelial cell	0.124361	3.84615
HSD3B7	Endothelial cell	0.0329746	1.28205
IL4R	Endothelial cell	1.35836	11.5385
RORA	Endothelial cell	0.242884	6.41026
STAT6	Endothelial cell	1.05872	11.5385
HDAC7	Endothelial cell	1.04939	20.5128
ANO1	Endothelial cell	0.0387795	1.28205
FADS2	Endothelial cell	0	0
ETS1	Endothelial cell	2.7198	23.0769
CXCR5	Endothelial cell	0	0
GATA3	Endothelial cell	0	0
EGR2	Endothelial cell	0	0
ANK3	Endothelial cell	0.375079	3.84615
IL2RA	Endothelial cell	0.286172	1.28205
RUNX3	Endothelial cell	0.181851	1.28205
PTPRC	Endothelial cell	1.43517	7.69231
CERS2	Endothelial cell	0.568647	11.5385
RPS23	Endothelial cell	28.7182	82.0513
IL7R	Endothelial cell	1.58289	6.41026
NDFIP1	Endothelial cell	1.45737	23.0769
IL2RB	Endothelial cell	0	0
ADCY3	Endothelial cell	0	0
BCL2L11	Endothelial cell	0.0769539	1.28205
GPX4	Endothelial cell	4.01635	35.8974
CD226	Endothelial cell	0	0
UBTF	Endothelial cell	0.55455	8.97436
SMAD3	Endothelial cell	0.0406613	1.28205
UBAC2	Endothelial cell	0.306206	6.41026
CD247	Endothelial cell	0.510618	3.84615
SEC61B	Epithelial cell	2.77901	38.8562
GLIS3	Epithelial cell	0.582648	12.5572
COLEC10	Epithelial cell	0.00372532	0.106209
SRRM3	Epithelial cell	0.0380136	0.915033
STEAP1B	Epithelial cell	0.00249359	0.0898693
OGFRL1	Epithelial cell	0.460947	9.82843
IP6K3	Epithelial cell	0.0324012	0.612745
HLA-DQA1	Epithelial cell	0.585871	5.22059
PSORS1C1	Epithelial cell	0.00865055	0.245098
PTTG1	Epithelial cell	0.313692	4.34641
P4HA2	Epithelial cell	0.204299	3.93791
HINT1	Epithelial cell	7.50578	67.933
TSLP	Epithelial cell	0.290713	7.15686
GLB1	Epithelial cell	0.206497	4.61601
RUVBL1	Epithelial cell	0.662713	8.75
TBX1	Epithelial cell	0.0722527	1.86275
RTF2	Epithelial cell	0.146605	1.81373
BCL11A	Epithelial cell	0.299554	6.21732
RMDN2	Epithelial cell	0.0938065	2.1732
D2HGDH	Epithelial cell	0.302989	7.09967
IL1RL1	Epithelial cell	0.0310156	0.433007
FPR3	Epithelial cell	0.00755572	0.0735294
CYP2S1	Epithelial cell	0.457753	10.482
NPEPPS	Epithelial cell	0.853436	18.3742
ZFPM1	Epithelial cell	0.266234	5.53922
CHP2	Epithelial cell	0.0939904	1.6585
CLEC16A	Epithelial cell	0.0837064	1.98529
TNFSF11	Epithelial cell	0.00154269	0.0490196
COG6	Epithelial cell	0.171279	3.75817
RPS26	Epithelial cell	7.47348	60.7435
EMSY	Epithelial cell	0.159325	3.9951
IL10	Epithelial cell	0.0109329	0.0980392
RORC	Epithelial cell	0.125703	3.25163
KDM4C	Epithelial cell	0.0890586	2.23039
IL33	Epithelial cell	0.860303	15.8333
RIC1	Epithelial cell	0.0806659	1.98529
SHARPIN	Epithelial cell	0.296669	5.9232
PTP4A3	Epithelial cell	0.118512	2.23039
BACH2	Epithelial cell	0.0775469	1.55229
IRF4	Epithelial cell	0.0145031	0.130719
WDR46	Epithelial cell	0.273664	6.06209
NELFE	Epithelial cell	0.563816	10.482
HLA-E	Epithelial cell	4.88542	51.2582
HSPA4	Epithelial cell	0.596273	11.9363
SLC25A46	Epithelial cell	0.197238	4.55882
TET2	Epithelial cell	0.533666	11.6993
FOXP1	Epithelial cell	0.807619	15.6454
LPP	Epithelial cell	1.23348	23.7827
RUNX1	Epithelial cell	1.099	20.433
GNAS	Epithelial cell	5.50703	58.9216
KIZ	Epithelial cell	0.143692	2.83497
TMEM131	Epithelial cell	0.501253	10.7108
KLHL29	Epithelial cell	0.0658662	1.96895
CCBE1	Epithelial cell	0.0113531	0.326797
ALOX15	Epithelial cell	10.8756	55.2206
STARD3	Epithelial cell	0.13908	3.18627
ZFP90	Epithelial cell	0.162609	3.70098
HSD3B7	Epithelial cell	0.0382733	0.800654
IL4R	Epithelial cell	0.419967	8.15359
RORA	Epithelial cell	0.459001	10.9477
STAT6	Epithelial cell	0.510843	11.4624
HDAC7	Epithelial cell	0.453562	10.3431
ANO1	Epithelial cell	0.162866	4.01961
FADS2	Epithelial cell	0.0102147	0.261438
ETS1	Epithelial cell	0.274036	4.29739
CXCR5	Epithelial cell	0.0208021	0.204248
GATA3	Epithelial cell	0.0496085	0.588235
EGR2	Epithelial cell	0.272237	5.04902
ANK3	Epithelial cell	1.0086	20.5392
IL2RA	Epithelial cell	0.00340945	0.0326797
RUNX3	Epithelial cell	0.104111	1.7402
PTPRC	Epithelial cell	0.601126	3.73366
CERS2	Epithelial cell	0.291589	6.42157
RPS23	Epithelial cell	25.2976	88.4395
IL7R	Epithelial cell	0.117259	0.947712
NDFIP1	Epithelial cell	1.3772	26.1846
IL2RB	Epithelial cell	0.0983745	1.78922
ADCY3	Epithelial cell	0.0784551	1.6585
BCL2L11	Epithelial cell	0.230986	5.36765
GPX4	Epithelial cell	7.85719	67.0098
CD226	Epithelial cell	0.0274692	0.318627
UBTF	Epithelial cell	0.666304	14.3056
SMAD3	Epithelial cell	0.550689	12.067
UBAC2	Epithelial cell	0.319532	7.64706
CD247	Epithelial cell	0.0589437	0.457516
SEC61B	Immune cell	3.16111	38.6491
GLIS3	Immune cell	0.0503951	0.62027
COLEC10	Immune cell	0	0
SRRM3	Immune cell	0.00291918	0.0372162
STEAP1B	Immune cell	0.0131934	0.272919
OGFRL1	Immune cell	0.303394	4.99318
IP6K3	Immune cell	0.00659065	0.062027
HLA-DQA1	Immune cell	5.06317	28.9232
PSORS1C1	Immune cell	0.00240762	0.0496216
PTTG1	Immune cell	0.355517	6.1903
P4HA2	Immune cell	0.0561608	0.880784
HINT1	Immune cell	4.94444	50.062
TSLP	Immune cell	0.021996	0.415581
GLB1	Immune cell	0.203794	3.96973
RUVBL1	Immune cell	0.359381	6.1903
TBX1	Immune cell	0.0234475	0.490014
RTF2	Immune cell	0.576141	10.8671
BCL11A	Immune cell	0.616874	9.26064
RMDN2	Immune cell	0.0542305	1.19092
D2HGDH	Immune cell	0.21734	3.47351
IL1RL1	Immune cell	1.48958	9.65761
FPR3	Immune cell	0.115327	1.62511
CYP2S1	Immune cell	0.0351212	0.533433
NPEPPS	Immune cell	0.526852	9.47153
ZFPM1	Immune cell	0.294619	5.60724
CHP2	Immune cell	0.0200733	0.303933
CLEC16A	Immune cell	0.0987568	1.98487
TNFSF11	Immune cell	0.00864302	0.173676
COG6	Immune cell	0.133655	2.34462
RPS26	Immune cell	14.4991	71.0272
EMSY	Immune cell	0.189236	3.64719
IL10	Immune cell	0.0854658	1.1537
RORC	Immune cell	0.0423457	0.59546
KDM4C	Immune cell	0.281935	5.57623
IL33	Immune cell	0.110333	1.24674
RIC1	Immune cell	0.0955194	1.93524
SHARPIN	Immune cell	0.318964	6.23372
PTP4A3	Immune cell	0.153912	1.96005
BACH2	Immune cell	0.306378	5.06141
IRF4	Immune cell	0.242939	3.50453
WDR46	Immune cell	0.30196	5.94219
NELFE	Immune cell	0.379841	6.8788
HLA-E	Immune cell	8.98796	66.1332
HSPA4	Immune cell	0.575317	10.7059
SLC25A46	Immune cell	0.234239	4.3667
TET2	Immune cell	0.40977	7.47426
FOXP1	Immune cell	1.53374	23.3532
LPP	Immune cell	0.54893	9.06835
RUNX1	Immune cell	0.496626	8.44188
GNAS	Immune cell	5.32313	55.4026
KIZ	Immune cell	0.167435	3.4487
TMEM131	Immune cell	0.367494	7.00285
KLHL29	Immune cell	0.0083739	0.155068
CCBE1	Immune cell	0.00662088	0.130257
ALOX15	Immune cell	0.874345	9.09316
STARD3	Immune cell	0.227699	4.52177
ZFP90	Immune cell	0.240328	4.52797
HSD3B7	Immune cell	0.0316573	0.626473
IL4R	Immune cell	1.33141	16.1518
RORA	Immune cell	1.14715	14.2662
STAT6	Immune cell	0.383214	7.22615
HDAC7	Immune cell	0.296388	5.35914
ANO1	Immune cell	0.00908006	0.124054
FADS2	Immune cell	0.0735006	1.56308
ETS1	Immune cell	2.11273	26.9321
CXCR5	Immune cell	0.127511	2.80983
GATA3	Immune cell	0.436602	6.35777
EGR2	Immune cell	0.297809	3.70922
ANK3	Immune cell	0.284236	4.27366
IL2RA	Immune cell	0.119596	1.78638
RUNX3	Immune cell	1.38495	18.6763
PTPRC	Immune cell	8.95644	60.6438
CERS2	Immune cell	0.375325	7.17033
RPS23	Immune cell	39.4216	93.5926
IL7R	Immune cell	3.39031	19.1229
NDFIP1	Immune cell	0.907747	15.8045
IL2RB	Immune cell	0.746577	9.28545
ADCY3	Immune cell	0.17102	3.27503
BCL2L11	Immune cell	0.322049	5.11103
GPX4	Immune cell	3.84532	42.7552
CD226	Immune cell	0.482142	7.75958
UBTF	Immune cell	0.757193	13.6708
SMAD3	Immune cell	0.297352	5.38395
UBAC2	Immune cell	0.469456	9.19241
CD247	Immune cell	0.948746	13.7142

### Sheet: ST13
Table S13. Significant local genetic correlations between nasal polyps and chronic rhinosinusitis
Marker	region_chr	region_start_38	region_stop_38	gene_chr	gene_start_38	gene_end_38	gene_entrez	gene_symbol
1:167163955-168179086	chr1	167194718	167812400	chr1	168079542	168137667	23432	GPR161
1:167163955-168179086	chr1	167194718	167812400	chr1	167916675	167937069	25874	MPC2
1:167163955-168179086	chr1	167194718	167812400	chr1	168178933	168202113	261726	TIPRL
1:167163955-168179086	chr1	167194718	167812400	chr1	167220829	167427345	5451	POU2F1
1:167163955-168179086	chr1	167194718	167812400	chr1	167809388	167812400	55811	ADCY10
1:167163955-168179086	chr1	167194718	167812400	chr1	167936559	168075845	55827	DCAF6
1:167163955-168179086	chr1	167194718	167812400	chr1	167541014	167553819	8804	CREG1
1:167163955-168179086	chr1	167194718	167812400	chr1	167721950	167791919	9019	MPZL1
1:167163955-168179086	chr1	167194718	167812400	chr1	167430640	167518610	919	CD247
1:167163955-168179086	chr1	167194718	167812400	chr1	167630237	167706249	92241	RCSD1
11:60515106-61717117	chr11	60747633	60889852	chr11	61815161	61815240	100302263	MIR1908
11:60515106-61717117	chr11	60747633	60889852	chr11	61508596	61508657	100616470	MIR4488
11:60515106-61717117	chr11	60747633	60889852	chr11	60850925	60855971	11251	PTGDR2
11:60515106-61717117	chr11	60747633	60889852	chr11	61615036	61639449	113157	RPLP0P2
11:60515106-61717117	chr11	60747633	60889852	chr11	61299447	61342575	1642	DDB1
11:60515106-61717117	chr11	60747633	60889852	chr11	60756867	60776731	219995	MS4A15
11:60515106-61717117	chr11	60747633	60889852	chr11	61258286	61295316	220001	VWCE
11:60515106-61717117	chr11	60747633	60889852	chr11	61348748	61362283	220002	CYB561A3
11:60515106-61717117	chr11	60747633	60889852	chr11	61481113	61490928	220004	SAXO4
11:60515106-61717117	chr11	60747633	60889852	chr11	61792637	61797242	2237	FEN1
11:60515106-61717117	chr11	60747633	60889852	chr11	60867542	60875691	22917	ZP1
11:60515106-61717117	chr11	60747633	60889852	chr11	61333182	61348759	26007	TKFC
11:60515106-61717117	chr11	60747633	60889852	chr11	61754029	61757664	26070	MYRF-AS1
11:60515106-61717117	chr11	60747633	60889852	chr11	60890548	60906589	27339	PRPF19
11:60515106-61717117	chr11	60747633	60889852	chr11	60785348	60801305	341116	MS4A10
11:60515106-61717117	chr11	60747633	60889852	chr11	61508800	61511018	390205	LRRC10B
11:60515106-61717117	chr11	60747633	60889852	chr11	61799625	61817057	3992	FADS1
11:60515106-61717117	chr11	60747633	60889852	chr11	61873526	61891534	3995	FADS3
11:60515106-61717117	chr11	60747633	60889852	chr11	61392360	61398863	51259	TMEM216
11:60515106-61717117	chr11	60747633	60889852	chr11	60937083	60951785	51296	SLC15A3
11:60515106-61717117	chr11	60747633	60889852	chr11	61362001	61369503	51524	TMEM138
11:60515106-61717117	chr11	60747633	60889852	chr11	61241172	61251457	5222	PGA5
11:60515106-61717117	chr11	60747633	60889852	chr11	61430125	61446767	54949	SDHAF2
11:60515106-61717117	chr11	60747633	60889852	chr11	60924441	60937159	54972	TMEM132A
11:60515106-61717117	chr11	60747633	60889852	chr11	61130256	61161444	55048	VPS37C
11:60515106-61717117	chr11	60747633	60889852	chr11	61897296	61920269	5866	RAB3IL1
11:60515106-61717117	chr11	60747633	60889852	chr11	61203512	61212878	643834	PGA3
11:60515106-61717117	chr11	60747633	60889852	chr11	61222349	61231707	643847	PGA4
11:60515106-61717117	chr11	60747633	60889852	chr11	61792495	61792561	693196	MIR611
11:60515106-61717117	chr11	60747633	60889852	chr11	61752649	61788517	745	MYRF
11:60515106-61717117	chr11	60747633	60889852	chr11	61789130	61792613	746	TMEM258
11:60515106-61717117	chr11	60747633	60889852	chr11	61680433	61747002	747	DAGLA
11:60515106-61717117	chr11	60747633	60889852	chr11	60913899	60923443	79073	TMEM109
11:60515106-61717117	chr11	60747633	60889852	chr11	60841956	60851088	79080	CCDC86
11:60515106-61717117	chr11	60747633	60889852	chr11	61402648	61429992	79869	CPSF7
11:60515106-61717117	chr11	60747633	60889852	chr11	61513716	61580872	9066	SYT7
11:60515106-61717117	chr11	60747633	60889852	chr11	61102458	61127851	921	CD5
11:60515106-61717117	chr11	60747633	60889852	chr11	60971641	61020376	923	CD6
11:60515106-61717117	chr11	60747633	60889852	chr11	61816256	61867353	9415	FADS2
12:10176714-10946140	chr12	10024115	10793541	chr12	10372353	10410146	100528032	KLRC4-KLRK1
12:10176714-10946140	chr12	10024115	10793541	chr12	10588478	10599835	10748	KLRA1P
12:10176714-10946140	chr12	10024115	10793541	chr12	10178958	10191804	120939	TMEM52B
12:10176714-10946140	chr12	10024115	10793541	chr12	10372353	10391891	22914	KLRK1
12:10176714-10946140	chr12	10024115	10793541	chr12	10212890	10223125	23710	GABARAPL1
12:10176714-10946140	chr12	10024115	10793541	chr12	10030677	10065966	283420	CLEC9A
12:10176714-10946140	chr12	10024115	10793541	chr12	10442264	10454616	3821	KLRC1
12:10176714-10946140	chr12	10024115	10793541	chr12	10426594	10435993	3822	KLRC2
12:10176714-10946140	chr12	10024115	10793541	chr12	10412315	10435993	3823	KLRC3
12:10176714-10946140	chr12	10024115	10793541	chr12	10304451	10317251	3824	KLRD1
12:10176714-10946140	chr12	10024115	10793541	chr12	10158300	10172191	4973	OLR1
12:10176714-10946140	chr12	10024115	10793541	chr12	10070481	10099006	51267	CLEC1A
12:10176714-10946140	chr12	10024115	10793541	chr12	10603765	10613609	55110	MAGOHB
12:10176714-10946140	chr12	10024115	10793541	chr12	10618939	10674292	55359	STYK1
12:10176714-10946140	chr12	10024115	10793541	chr12	10116777	10130269	64581	CLEC7A
12:10176714-10946140	chr12	10024115	10793541	chr12	10407384	10409757	8302	KLRC4
12:10176714-10946140	chr12	10024115	10793541	chr12	10699077	10723354	8531	YBX3
12:55416803-56987105	chr12	55023019	56593321	chr12	55716034	55724742	100528022	BLOC1S1-RDH5
12:55416803-56987105	chr12	55023019	56593321	chr12	55966772	55972784	1017	CDK2
12:55416803-56987105	chr12	55023019	56593321	chr12	56202504	56221969	10193	RNF41
12:55416803-56987105	chr12	55023019	56593321	chr12	55743280	55752881	10220	GDF11
12:55416803-56987105	chr12	55023019	56593321	chr12	56310429	56316344	10330	CNPY2
12:55416803-56987105	chr12	55023019	56593321	chr12	55574415	55575344	121129	OR2AP1
12:55416803-56987105	chr12	55023019	56593321	chr12	55636892	55637833	121130	OR10P1
12:55416803-56987105	chr12	55023019	56593321	chr12	55221025	55221975	121364	OR10A7
12:55416803-56987105	chr12	55023019	56593321	chr12	56152420	56157987	140465	MYL6B
12:55416803-56987105	chr12	55023019	56593321	chr12	56271699	56300391	1431	CS
12:55416803-56987105	chr12	55023019	56593321	chr12	55931162	55954023	1606	DGKA
12:55416803-56987105	chr12	55023019	56593321	chr12	55681546	55684610	196410	TMT1B
12:55416803-56987105	chr12	55023019	56593321	chr12	56080025	56103507	2065	ERBB3
12:55416803-56987105	chr12	55023019	56593321	chr12	56128202	56144676	23344	ESYT1
12:55416803-56987105	chr12	55023019	56593321	chr12	55247288	55248226	254783	OR6C74
12:55416803-56987105	chr12	55023019	56593321	chr12	55331701	55332636	254786	OR6C3
12:55416803-56987105	chr12	55023019	56593321	chr12	55716034	55720087	2647	BLOC1S1
12:55416803-56987105	chr12	55023019	56593321	chr12	56470952	56488397	27165	GLS2
12:55416803-56987105	chr12	55023019	56593321	chr12	55294288	55295232	283365	OR6C6
12:55416803-56987105	chr12	55023019	56593321	chr12	56237807	56258359	283373	ANKRD52
12:55416803-56987105	chr12	55023019	56593321	chr12	56230036	56237845	283375	SLC39A5
12:55416803-56987105	chr12	55023019	56593321	chr12	56468517	56470983	283377	SPRYD4
12:55416803-56987105	chr12	55023019	56593321	chr12	55818022	55821175	29095	ORMDL2
12:55416803-56987105	chr12	55023019	56593321	chr12	56360571	56362799	319	APOF
12:55416803-56987105	chr12	55023019	56593321	chr12	55452214	55453152	341416	OR6C2
12:55416803-56987105	chr12	55023019	56593321	chr12	55551227	55552156	341418	OR6C4
12:55416803-56987105	chr12	55023019	56593321	chr12	55684570	55712305	3679	ITGA7
12:55416803-56987105	chr12	55023019	56593321	chr12	55320600	55321538	390321	OR6C1
12:55416803-56987105	chr12	55023019	56593321	chr12	55365111	55366049	390323	OR6C75
12:55416803-56987105	chr12	55023019	56593321	chr12	55426254	55427192	390326	OR6C76
12:55416803-56987105	chr12	55023019	56593321	chr12	55469200	55470138	390327	OR6C70
12:55416803-56987105	chr12	55023019	56593321	chr12	55400529	55401467	403282	OR6C65
12:55416803-56987105	chr12	55023019	56593321	chr12	55492378	55493316	403284	OR6C68
12:55416803-56987105	chr12	55023019	56593321	chr12	56449502	56469166	4284	MIP
12:55416803-56987105	chr12	55023019	56593321	chr12	55835430	55842983	4327	MMP19
12:55416803-56987105	chr12	55023019	56593321	chr12	55129769	55130776	441639	OR9K2
12:55416803-56987105	chr12	55023019	56593321	chr12	56158261	56161582	4637	MYL6
12:55416803-56987105	chr12	55023019	56593321	chr12	56104319	56113910	5036	PA2G4
12:55416803-56987105	chr12	55023019	56593321	chr12	56338879	56340410	51561	IL23A
12:55416803-56987105	chr12	55023019	56593321	chr12	55019945	55030017	58158	NEUROD4
12:55416803-56987105	chr12	55023019	56593321	chr12	55973913	55996683	5869	RAB5B
12:55416803-56987105	chr12	55023019	56593321	chr12	56521825	56596196	5939	RBMS2
12:55416803-56987105	chr12	55023019	56593321	chr12	55720367	55724742	5959	RDH5
12:55416803-56987105	chr12	55023019	56593321	chr12	56116590	56117832	6171	RPL41
12:55416803-56987105	chr12	55023019	56593321	chr12	56041902	56044223	6231	RPS26
12:55416803-56987105	chr12	55023019	56593321	chr12	56018138	56038435	64375	IKZF4
12:55416803-56987105	chr12	55023019	56593321	chr12	55954105	55966712	6490	PMEL
12:55416803-56987105	chr12	55023019	56593321	chr12	56161852	56189567	6601	SMARCC2
12:55416803-56987105	chr12	55023019	56593321	chr12	56341598	56360253	6773	STAT2
12:55416803-56987105	chr12	55023019	56593321	chr12	55997259	56005525	6821	SUOX
12:55416803-56987105	chr12	55023019	56593321	chr12	56224341	56229854	79035	NABP2
12:55416803-56987105	chr12	55023019	56593321	chr12	55901413	55927913	84305	PYM1
12:55416803-56987105	chr12	55023019	56593321	chr12	55752463	55817756	84324	SARNP
12:55416803-56987105	chr12	55023019	56593321	chr12	56118246	56122494	84872	ZC3H10
12:55416803-56987105	chr12	55023019	56593321	chr12	55757270	55830558	85406	DNAJC14
12:55416803-56987105	chr12	55023019	56593321	chr12	56416373	56449416	8914	TIMELESS
12:55416803-56987105	chr12	55023019	56593321	chr12	56266858	56270966	93058	COQ10A
12:55416803-56987105	chr12	55023019	56593321	chr12	55725443	55729673	967	CD63
12:55416803-56987105	chr12	55023019	56593321	chr12	56316223	56334053	9924	PAN2
14:67891840-68976912	chr14	67425123	68510195	chr14	67651150	67674885	10490	VTI1B
14:67891840-68976912	chr14	67425123	68510195	chr14	67701886	67734451	145226	RDH12
14:67891840-68976912	chr14	67425123	68510195	chr14	67454080	67515485	161145	TMEM229B
14:67891840-68976912	chr14	67425123	68510195	chr14	67746520	67816589	23503	ZFYVE26
14:67891840-68976912	chr14	67425123	68510195	chr14	67619862	67651719	384	ARG2
14:67891840-68976912	chr14	67425123	68510195	chr14	67676802	67695793	51109	RDH11
14:67891840-68976912	chr14	67425123	68510195	chr14	67589306	67600300	5283	PIGH
14:67891840-68976912	chr14	67425123	68510195	chr14	67533291	67589538	57475	PLEKHH1
14:67891840-68976912	chr14	67425123	68510195	chr14	67819779	68730218	5890	RAD51B
15:59901117-61130595	chr15	59608918	60838396	chr15	60004222	60036209	27023	FOXB1
15:59901117-61130595	chr15	59608918	60838396	chr15	59638062	59657538	2958	GTF2A2
15:59901117-61130595	chr15	59608918	60838396	chr15	60347151	60397986	302	ANXA2
15:59901117-61130595	chr15	59608918	60838396	chr15	60488284	61229303	6095	RORA
15:59901117-61130595	chr15	59608918	60838396	chr15	59662863	59689443	663	BNIP2
15:59901117-61130595	chr15	59608918	60838396	chr15	60419609	60479160	79664	ICE2
15:59901117-61130595	chr15	59608918	60838396	chr15	59611783	59620011	9245	GCNT3
15:66355635-67396520	chr15	66063297	67104182	chr15	66490328	66497808	10302	SNAPC5
15:66355635-67396520	chr15	66063297	67104182	chr15	66293295	66333898	115752	DIS3L
15:66355635-67396520	chr15	66063297	67104182	chr15	66548199	66565979	197021	LCTL
15:66355635-67396520	chr15	66063297	67104182	chr15	67065857	67195195	4088	SMAD3
15:66355635-67396520	chr15	66063297	67104182	chr15	66702336	66781999	4091	SMAD6
15:66355635-67396520	chr15	66063297	67104182	chr15	66336670	66356716	54962	TIPIN
15:66355635-67396520	chr15	66063297	67104182	chr15	66505093	66549484	55055	ZWILCH
15:66355635-67396520	chr15	66063297	67104182	chr15	66386873	66491544	5604	MAP2K1
15:66355635-67396520	chr15	66063297	67104182	chr15	66502811	66502910	595097	SNORD16
15:66355635-67396520	chr15	66063297	67104182	chr15	66503245	66503314	595098	SNORD18A
15:66355635-67396520	chr15	66063297	67104182	chr15	66502022	66502091	595099	SNORD18B
15:66355635-67396520	chr15	66063297	67104182	chr15	66501252	66501318	595100	SNORD18C
15:66355635-67396520	chr15	66063297	67104182	chr15	66499315	66524532	6124	RPL4
15:66355635-67396520	chr15	66063297	67104182	chr15	66347206	66347342	692149	SCARNA14
15:66355635-67396520	chr15	66063297	67104182	chr15	65895296	66253737	84465	MEGF11
16:11022543-11916631	chr16	10928686	11399489	chr16	11249649	11351760	116028	RMI2
16:11022543-11916631	chr16	10928686	11399489	chr16	10944488	11182189	23274	CLEC16A
16:11022543-11916631	chr16	10928686	11399489	chr16	10928891	10942400	28955	DEXI
16:11022543-11916631	chr16	10928686	11399489	chr16	11750586	11797258	29066	ZC3H7A
16:11022543-11916631	chr16	10928686	11399489	chr16	11819835	11828832	400500	BCAR4
16:11022543-11916631	chr16	10928686	11399489	chr16	11679087	11742792	51061	TXNDC11
16:11022543-11916631	chr16	10928686	11399489	chr16	11280836	11281335	5619	PRM1
16:11022543-11916631	chr16	10928686	11399489	chr16	11275636	11276480	5620	PRM2
16:11022543-11916631	chr16	10928686	11399489	chr16	11273287	11273595	58531	PRM3
16:11022543-11916631	chr16	10928686	11399489	chr16	11267857	11269303	7142	TNP2
16:11022543-11916631	chr16	10928686	11399489	chr16	11668433	11679159	8303	SNN
16:11022543-11916631	chr16	10928686	11399489	chr16	11254417	11256182	8651	SOCS1
16:11022543-11916631	chr16	10928686	11399489	chr16	11547722	11587466	9516	LITAF
17:40233546-42348003	chr17	42081528	42824293	chr17	43369845	43388898	100130581	LINC00910
17:40233546-42348003	chr17	42081528	42824293	chr17	44076753	44123646	10014	HDAC5
17:40233546-42348003	chr17	42081528	42824293	chr17	42753929	42761257	100190938	RAMP2-AS1
17:40233546-42348003	chr17	42081528	42824293	chr17	43444806	43444885	100313779	MIR2117
17:40233546-42348003	chr17	42081528	42824293	chr17	42514188	42514307	100847046	MIR5010
17:40233546-42348003	chr17	42081528	42824293	chr17	43221417	43223243	100874261	CCDC200
17:40233546-42348003	chr17	42081528	42824293	chr17	42968088	42980528	100885848	PTGES3L
17:40233546-42348003	chr17	42081528	42824293	chr17	42950526	42980528	100885850	PTGES3L-AARSD1
17:40233546-42348003	chr17	42081528	42824293	chr17	42824426	42843760	10197	PSME3
17:40233546-42348003	chr17	42081528	42824293	chr17	43125583	43153671	10230	NBR2
17:40233546-42348003	chr17	42081528	42824293	chr17	42761194	42763042	10266	RAMP2
17:40233546-42348003	chr17	42081528	42824293	chr17	43014605	43022442	10493	VAT1
17:40233546-42348003	chr17	42081528	42824293	chr17	43211875	43219570	113277	TMEM106A
17:40233546-42348003	chr17	42081528	42824293	chr17	44034635	44067619	124801	LSM12
17:40233546-42348003	chr17	42081528	42824293	chr17	42798836	42811587	124817	CNTD1
17:40233546-42348003	chr17	42081528	42824293	chr17	43847148	43863629	146894	CD300LG
17:40233546-42348003	chr17	42081528	42824293	chr17	42980565	42993690	146923	RUNDC1
17:40233546-42348003	chr17	42081528	42824293	chr17	44004664	44009068	162417	NAGS
17:40233546-42348003	chr17	42081528	42824293	chr17	42579508	42610623	162427	RETREG3
17:40233546-42348003	chr17	42081528	42824293	chr17	43483966	43526796	1659	DHX8
17:40233546-42348003	chr17	42081528	42824293	chr17	43766121	43779000	1845	DUSP3
17:40233546-42348003	chr17	42081528	42824293	chr17	43527843	43546432	2118	ETV4
17:40233546-42348003	chr17	42081528	42824293	chr17	42700275	42745053	2145	EZH1
17:40233546-42348003	chr17	42081528	42824293	chr17	42156892	42181278	23415	KCNH4
17:40233546-42348003	chr17	42081528	42824293	chr17	43917208	43917987	23591	FAM215A
17:40233546-42348003	chr17	42081528	42824293	chr17	42900797	42914433	2538	G6PC1
17:40233546-42348003	chr17	42081528	42824293	chr17	42113111	42121364	2648	KAT2A
17:40233546-42348003	chr17	42081528	42824293	chr17	42659248	42667006	27175	TUBG2
17:40233546-42348003	chr17	42081528	42824293	chr17	42679402	42681827	2826	CCR10
17:40233546-42348003	chr17	42081528	42824293	chr17	43780435	43784686	284067	CFAP97D1
17:40233546-42348003	chr17	42081528	42824293	chr17	42402449	42423320	284119	CAVIN1
17:40233546-42348003	chr17	42081528	42824293	chr17	42795147	42798725	28958	COA3
17:40233546-42348003	chr17	42081528	42824293	chr17	42572310	42577831	29893	PSMC3IP
17:40233546-42348003	chr17	42081528	42824293	chr17	42184060	42185452	3060	HCRT
17:40233546-42348003	chr17	42081528	42824293	chr17	42844592	42850707	314	AOC2
17:40233546-42348003	chr17	42081528	42824293	chr17	42551966	42555214	3292	HSD17B1
17:40233546-42348003	chr17	42081528	42824293	chr17	44175974	44186717	339201	ASB16-AS1
17:40233546-42348003	chr17	42081528	42824293	chr17	43006725	43014459	3430	IFI35
17:40233546-42348003	chr17	42081528	42824293	chr17	43398985	43401136	379	ARL4D
17:40233546-42348003	chr17	42081528	42824293	chr17	42874674	42898734	388387	LINC00671
17:40233546-42348003	chr17	42081528	42824293	chr17	43170481	43202179	4077	NBR1
17:40233546-42348003	chr17	42081528	42824293	chr17	43640390	43661894	4222	MEOX1
17:40233546-42348003	chr17	42081528	42824293	chr17	43875359	43909700	4355	MPP2
17:40233546-42348003	chr17	42081528	42824293	chr17	43800799	43833179	4356	MPP3
17:40233546-42348003	chr17	42081528	42824293	chr17	42535933	42544448	4669	NAGLU
17:40233546-42348003	chr17	42081528	42824293	chr17	43753731	43758788	50964	SOST
17:40233546-42348003	chr17	42081528	42824293	chr17	42458844	42522579	535	ATP6V0A1
17:40233546-42348003	chr17	42081528	42824293	chr17	43940804	43942465	5539	PPY
17:40233546-42348003	chr17	42081528	42824293	chr17	43952739	44004469	5697	PYY
17:40233546-42348003	chr17	42081528	42824293	chr17	44191805	44198161	56970	ATXN7L3
17:40233546-42348003	chr17	42081528	42824293	chr17	42124976	42155044	5878	RAB5C
17:40233546-42348003	chr17	42081528	42824293	chr17	42998429	43002954	6155	RPL27
17:40233546-42348003	chr17	42081528	42824293	chr17	44248390	44268134	6521	SLC4A1
17:40233546-42348003	chr17	42081528	42824293	chr17	42780631	42797066	65266	WNK4
17:40233546-42348003	chr17	42081528	42824293	chr17	43044295	43170403	672	BRCA1
17:40233546-42348003	chr17	42081528	42824293	chr17	42313325	42388495	6774	STAT3
17:40233546-42348003	chr17	42081528	42824293	chr17	42287547	42311942	6776	STAT5A
17:40233546-42348003	chr17	42081528	42824293	chr17	42199177	42276406	6777	STAT5B
17:40233546-42348003	chr17	42081528	42824293	chr17	42567060	42573203	6945	MLX
17:40233546-42348003	chr17	42081528	42824293	chr17	42609340	42615238	7283	TUBG1
17:40233546-42348003	chr17	42081528	42824293	chr17	44205033	44221626	7343	UBTF
17:40233546-42348003	chr17	42081528	42824293	chr17	44141906	44162476	78995	HROB
17:40233546-42348003	chr17	42081528	42824293	chr17	44186986	44191731	79089	TMUB2
17:40233546-42348003	chr17	42081528	42824293	chr17	42101404	42112733	79132	DHX58
17:40233546-42348003	chr17	42081528	42824293	chr17	42667914	42677030	79990	PLEKHH3
17:40233546-42348003	chr17	42081528	42824293	chr17	42562074	42566281	80347	COASY
17:40233546-42348003	chr17	42081528	42824293	chr17	42950526	42964498	80755	AARSD1
17:40233546-42348003	chr17	42081528	42824293	chr17	43025241	43032041	8153	RND2
17:40233546-42348003	chr17	42081528	42824293	chr17	42773436	42779599	84313	VPS25
17:40233546-42348003	chr17	42081528	42824293	chr17	44011188	44015047	84336	TMEM101
17:40233546-42348003	chr17	42081528	42824293	chr17	42189087	42194532	84514	GHDC
17:40233546-42348003	chr17	42081528	42824293	chr17	42682614	42699993	8506	CNTNAP1
17:40233546-42348003	chr17	42081528	42824293	chr17	42851184	42858130	8639	AOC3
17:40233546-42348003	chr17	42081528	42824293	chr17	42810132	42824292	8678	BECN1
17:40233546-42348003	chr17	42081528	42824293	chr17	42867145	42869217	90586	AOC4P
17:40233546-42348003	chr17	42081528	42824293	chr17	44070730	44076344	92579	G6PC3
17:40233546-42348003	chr17	42081528	42824293	chr17	44170706	44179083	92591	ASB16
17:40233546-42348003	chr17	42081528	42824293	chr17	42122738	42123353	94086	HSPB9
17:45883902-47516224	chr17	47806536	48037708	chr17	48156427	48156511	100302211	MIR1203
17:45883902-47516224	chr17	47806536	48037708	chr17	48724408	48724475	100422978	MIR3185
17:45883902-47516224	chr17	47806536	48037708	chr17	48544351	48551241	100874362	HOXB-AS1
17:45883902-47516224	chr17	47806536	48037708	chr17	48830988	48865245	10241	CALCOCO2
17:45883902-47516224	chr17	47806536	48037708	chr17	48724765	48728749	10481	HOXB13
17:45883902-47516224	chr17	47806536	48037708	chr17	48997412	49056145	10642	IGF2BP1
17:45883902-47516224	chr17	47806536	48037708	chr17	48070052	48101521	10951	CBX1
17:45883902-47516224	chr17	47806536	48037708	chr17	48930097	48944792	11267	SNF8
17:45883902-47516224	chr17	47806536	48037708	chr17	47807367	47821781	114881	OSBPL7
17:45883902-47516224	chr17	47806536	48037708	chr17	49248243	49258665	124871	FLJ40194
17:45883902-47516224	chr17	47806536	48037708	chr17	49132460	49169989	124872	B4GALNT2
17:45883902-47516224	chr17	47806536	48037708	chr17	47823272	47831541	124995	MRPL10
17:45883902-47516224	chr17	47806536	48037708	chr17	49223370	49230766	162466	PHOSPHO1
17:45883902-47516224	chr17	47806536	48037708	chr17	49289206	49362473	22834	ZNF652
17:45883902-47516224	chr17	47806536	48037708	chr17	48958556	48968593	2695	GIP
17:45883902-47516224	chr17	47806536	48037708	chr17	49206234	49210574	2793	GNGT2
17:45883902-47516224	chr17	47806536	48037708	chr17	48762231	48817107	284076	TTLL6
17:45883902-47516224	chr17	47806536	48037708	chr17	48107549	48122743	29916	SNX11
17:45883902-47516224	chr17	47806536	48037708	chr17	48529445	48530910	3211	HOXB1
17:45883902-47516224	chr17	47806536	48037708	chr17	48542657	48545031	3212	HOXB2
17:45883902-47516224	chr17	47806536	48037708	chr17	48548870	48590269	3213	HOXB3
17:45883902-47516224	chr17	47806536	48037708	chr17	48575507	48578381	3214	HOXB4
17:45883902-47516224	chr17	47806536	48037708	chr17	48591257	48593741	3215	HOXB5
17:45883902-47516224	chr17	47806536	48037708	chr17	48595737	48604992	3216	HOXB6
17:45883902-47516224	chr17	47806536	48037708	chr17	48607233	48611021	3217	HOXB7
17:45883902-47516224	chr17	47806536	48037708	chr17	48612346	48614939	3218	HOXB8
17:45883902-47516224	chr17	47806536	48037708	chr17	48621157	48626473	3219	HOXB9
17:45883902-47516224	chr17	47806536	48037708	chr17	48723180	48724757	360205	PRAC2
17:45883902-47516224	chr17	47806536	48037708	chr17	48590461	48606412	404266	HOXB-AS3
17:45883902-47516224	chr17	47806536	48037708	chr17	48579838	48579947	406902	MIR10A
17:45883902-47516224	chr17	47806536	48037708	chr17	48037161	48037247	406943	MIR152
17:45883902-47516224	chr17	47806536	48037708	chr17	48632490	48632559	406972	MIR196A1
17:45883902-47516224	chr17	47806536	48037708	chr17	48048324	48061545	4779	NFE2L1
17:45883902-47516224	chr17	47806536	48037708	chr17	49210227	49223225	51225	ABI3
17:45883902-47516224	chr17	47806536	48037708	chr17	48026167	48037708	51226	COPZ2
17:45883902-47516224	chr17	47806536	48037708	chr17	48892786	48895870	516	ATP5MC1
17:45883902-47516224	chr17	47806536	48037708	chr17	49404058	49414880	5245	PHB1
17:45883902-47516224	chr17	47806536	48037708	chr17	47941523	47949308	55163	PNPO
17:45883902-47516224	chr17	47806536	48037708	chr17	48908369	48929060	65264	UBE2Z
17:45883902-47516224	chr17	47806536	48037708	chr17	47896150	47928957	6668	SP2
17:45883902-47516224	chr17	47806536	48037708	chr17	47951968	47957877	79170	PRR15L
17:45883902-47516224	chr17	47806536	48037708	chr17	47970528	47981786	80279	CDK5RAP3
17:45883902-47516224	chr17	47806536	48037708	chr17	47844914	47855874	80320	SP6
17:45883902-47516224	chr17	47806536	48037708	chr17	48721720	48722520	84366	PRAC1
17:45883902-47516224	chr17	47806536	48037708	chr17	48133440	48430232	8631	SKAP1
17:45883902-47516224	chr17	47806536	48037708	chr17	47831627	47837713	90506	LRRC46
17:45883902-47516224	chr17	47806536	48037708	chr17	47837681	47841333	90507	SCRN2
19:48573066-49415189	chr19	48069809	48911932	chr19	48255675	48258193	100505812	CARD8-AS1
19:48573066-49415189	chr19	48069809	48911932	chr19	48382570	48391553	10945	KDELR1
19:48573066-49415189	chr19	48069809	48911932	chr19	48485271	48513189	114783	LMTK3
19:48573066-49415189	chr19	48069809	48911932	chr19	48661407	48673007	126147	NTN5
19:48573066-49415189	chr19	48069809	48911932	chr19	48630560	48637382	1628	DBP
19:48573066-49415189	chr19	48069809	48911932	chr19	48270099	48287606	163071	ZNF114
19:48573066-49415189	chr19	48069809	48911932	chr19	48606743	48607714	171169	SPACA4
19:48573066-49415189	chr19	48069809	48911932	chr19	48325372	48330553	2014	EMP3
19:48573066-49415189	chr19	48069809	48911932	chr19	48203148	48255946	22900	CARD8
19:48573066-49415189	chr19	48069809	48911932	chr19	48364394	48376377	23546	SYNGR4
19:48573066-49415189	chr19	48069809	48911932	chr19	48872392	48876062	23645	PPP1R15A
19:48573066-49415189	chr19	48069809	48911932	chr19	48748011	48755390	2523	FUT1
19:48573066-49415189	chr19	48069809	48911932	chr19	48695971	48705934	2524	FUT2
19:48573066-49415189	chr19	48069809	48911932	chr19	48755559	48758325	26291	FGF21
19:48573066-49415189	chr19	48069809	48911932	chr19	48712998	48719719	284358	MAMSTR
19:48573066-49415189	chr19	48069809	48911932	chr19	48740888	48746909	284359	IZUMO1
19:48573066-49415189	chr19	48069809	48911932	chr19	48394875	48444931	2906	GRIN2D
19:48573066-49415189	chr19	48069809	48911932	chr19	48455707	48466110	3770	KCNJ14
19:48573066-49415189	chr19	48069809	48911932	chr19	48115446	48170303	3978	LIG1
19:48573066-49415189	chr19	48069809	48911932	chr19	48900050	48923283	4924	NUCB1
19:48573066-49415189	chr19	48069809	48911932	chr19	48813017	48836677	51171	HSD17B14
19:48573066-49415189	chr19	48069809	48911932	chr19	48600600	48613437	54854	FAM83E
19:48573066-49415189	chr19	48069809	48911932	chr19	48720585	48740713	54922	RASIP1
19:48573066-49415189	chr19	48069809	48911932	chr19	48331889	48363929	55260	TMEM143
19:48573066-49415189	chr19	48069809	48911932	chr19	48619291	48630717	56848	SPHK2
19:48573066-49415189	chr19	48069809	48911932	chr19	48837097	48868627	57664	PLEKHA4
19:48573066-49415189	chr19	48069809	48911932	chr19	48795062	48811063	587	BCAT2
19:48573066-49415189	chr19	48069809	48911932	chr19	48615327	48619418	6141	RPL18
19:48573066-49415189	chr19	48069809	48911932	chr19	48638039	48682245	653677	SEC1P
19:48573066-49415189	chr19	48069809	48911932	chr19	48552172	48599427	6820	SULT2B1
19:48573066-49415189	chr19	48069809	48911932	chr19	48880965	48898739	7288	TULP2
19:48573066-49415189	chr19	48069809	48911932	chr19	48638015	48646194	770	CA11
19:48573066-49415189	chr19	48069809	48911932	chr19	48445773	48457021	83743	GRWD1
19:48573066-49415189	chr19	48069809	48911932	chr19	48047843	48110852	8605	PLA2G4C
19:48573066-49415189	chr19	48069809	48911932	chr19	48469208	48482314	9266	CYTH2
19:48573066-49415189	chr19	48069809	48911932	chr19	48296452	48321934	93233	ODAD1
19:762047-1515920	chr19	762047	993374	chr19	867962	893218	10025	MED16
19:762047-1515920	chr19	762047	993374	chr19	813584	813653	100422854	MIR3187
19:762047-1515920	chr19	762047	993374	chr19	804940	805001	100616459	MIR4745
19:762047-1515920	chr19	762047	993374	chr19	1450149	1473244	10297	APC2
19:762047-1515920	chr19	762047	993374	chr19	1040103	1065571	10347	ABCA7
19:762047-1515920	chr19	762047	993374	chr19	1269268	1274440	1153	CIRBP
19:762047-1515920	chr19	762047	993374	chr19	1000438	1009724	116444	GRIN3B
19:762047-1515920	chr19	762047	993374	chr19	751146	764318	126353	MISP
19:762047-1515920	chr19	762047	993374	chr19	1026299	1039065	1265	CNN2
19:762047-1515920	chr19	762047	993374	chr19	1267471	1270260	148046	CIRBP-AS1
19:762047-1515920	chr19	762047	993374	chr19	1461763	1479229	148223	C19orf25
19:762047-1515920	chr19	762047	993374	chr19	859665	863610	1675	CFD
19:762047-1515920	chr19	762047	993374	chr19	926037	972803	1820	ARID3A
19:762047-1515920	chr19	762047	993374	chr19	1286154	1301430	1943	EFNA2
19:762047-1515920	chr19	762047	993374	chr19	852291	856246	1991	ELANE
19:762047-1515920	chr19	762047	993374	chr19	1107634	1174283	22904	SBNO2
19:762047-1515920	chr19	762047	993374	chr19	1065923	1086628	23526	ARHGAP45
19:762047-1515920	chr19	762047	993374	chr19	1229948	1237991	255057	CBARP
19:762047-1515920	chr19	762047	993374	chr19	1397026	1401570	2593	GAMT
19:762047-1515920	chr19	762047	993374	chr19	1407585	1435683	26528	DAZAP1
19:762047-1515920	chr19	762047	993374	chr19	1103937	1106788	2879	GPX4
19:762047-1515920	chr19	762047	993374	chr19	1505018	1513189	339366	ADAMTSL5
19:762047-1515920	chr19	762047	993374	chr19	1383527	1395589	374291	NDUFS7
19:762047-1515920	chr19	762047	993374	chr19	1241750	1244825	513	ATP5F1D
19:762047-1515920	chr19	762047	993374	chr19	1086579	1095392	5434	POLR2E
19:762047-1515920	chr19	762047	993374	chr19	1481428	1490411	54760	PCSK4
19:762047-1515920	chr19	762047	993374	chr19	1275521	1279244	55009	FAM174C
19:762047-1515920	chr19	762047	993374	chr19	840985	848175	5657	PRTN3
19:762047-1515920	chr19	762047	993374	chr19	827831	832017	566	AZU1
19:762047-1515920	chr19	762047	993374	chr19	797392	812327	5725	PTBP1
19:762047-1515920	chr19	762047	993374	chr19	984328	993374	57418	WDR18
19:762047-1515920	chr19	762047	993374	chr19	1438364	1440493	6209	RPS15
19:762047-1515920	chr19	762047	993374	chr19	1205799	1228435	6794	STK11
19:762047-1515920	chr19	762047	993374	chr19	812488	821967	79948	PLPPR3
19:762047-1515920	chr19	762047	993374	chr19	917342	921015	84634	KISS1R
19:762047-1515920	chr19	762047	993374	chr19	1354977	1378431	84939	PWWP3A
19:762047-1515920	chr19	762047	993374	chr19	1248553	1259143	90007	MIDN
19:762047-1515920	chr19	762047	993374	chr19	896503	913225	91300	R3HDM4
19:762047-1515920	chr19	762047	993374	chr19	1009651	1021142	91304	TMEM259
19:762047-1515920	chr19	762047	993374	chr19	1491166	1497925	92840	REEP6
2:102494488-103305257	chr2	101878026	102045921	chr2	102432289	102432366	100616157	MIR4772
2:102494488-103305257	chr2	101878026	102045921	chr2	102070376	102179874	3554	IL1R1
2:102494488-103305257	chr2	101878026	102045921	chr2	102473303	102533972	389015	SLC9A4
2:102494488-103305257	chr2	101878026	102045921	chr2	102619707	102711350	6549	SLC9A2
2:102494488-103305257	chr2	101878026	102045921	chr2	101991844	102028422	7850	IL1R2
2:102494488-103305257	chr2	101878026	102045921	chr2	102418794	102452564	8807	IL18RAP
2:102494488-103305257	chr2	101878026	102045921	chr2	102186973	102239351	8808	IL1RL2
2:102494488-103305257	chr2	101878026	102045921	chr2	102311502	102398757	8809	IL18R1
2:102494488-103305257	chr2	101878026	102045921	chr2	102311502	102352037	9173	IL1RL1
2:102494488-103305257	chr2	101878026	102045921	chr2	101697703	101894690	9448	MAP4K4
3:71223282-72334704	chr3	71174131	72285553	chr3	71541970	71542089	100302112	MIR1284
3:71223282-72334704	chr3	71174131	72285553	chr3	72151257	72174339	201617	LINC00870
3:71223282-72334704	chr3	71174131	72285553	chr3	70954714	71583989	27086	FOXP1
3:71223282-72334704	chr3	71174131	72285553	chr3	71754050	71755177	2850	GPR27
3:71223282-72334704	chr3	71174131	72285553	chr3	71679289	71754773	317649	EIF4E3
3:71223282-72334704	chr3	71174131	72285553	chr3	71771655	71785206	60675	PROK2
4:122655435-123768693	chr4	121734280	122847538	chr4	121764585	121766808	100192379	PP12613
4:122655435-123768693	chr4	121734280	122847538	chr4	121758930	121765185	132332	SMIM43
4:122655435-123768693	chr4	121734280	122847538	chr4	122378966	122429792	132612	ADAD1
4:122655435-123768693	chr4	121734280	122847538	chr4	122732702	122744943	166379	BBS12
4:122655435-123768693	chr4	121734280	122847538	chr4	122826708	122898235	2247	FGF2
4:122655435-123768693	chr4	121734280	122847538	chr4	122451471	122456495	3558	IL2
4:122655435-123768693	chr4	121734280	122847538	chr4	121801317	121817021	5393	EXOSC9
4:122655435-123768693	chr4	121734280	122847538	chr4	121824329	121870497	55212	BBS7
4:122655435-123768693	chr4	121734280	122847538	chr4	122612628	122621057	59067	IL21
4:122655435-123768693	chr4	121734280	122847538	chr4	121879028	121951754	7222	TRPC3
4:122655435-123768693	chr4	121734280	122847538	chr4	122730189	122732458	729338	CETN4P
4:122655435-123768693	chr4	121734280	122847538	chr4	122170603	122362759	84162	BLTP1
4:122655435-123768693	chr4	121734280	122847538	chr4	121816444	121823933	890	CCNA2
5:109606906-110819517	chr5	110271205	110749676	chr5	111092172	111100438	134430	WDR36
5:109606906-110819517	chr5	110271205	110749676	chr5	110289233	110726749	642987	TMEM232
5:109606906-110819517	chr5	110271205	110749676	chr5	111224249	111485050	814	CAMK4
5:109606906-110819517	chr5	110271205	110749676	chr5	111070080	111078024	85480	TSLP
5:109606906-110819517	chr5	110271205	110749676	chr5	110738161	110749676	91137	SLC25A46
5:130573818-132554690	chr5	131238125	132360108	chr5	132365490	132365599	100500865	MIR3936
5:130573818-132554690	chr5	131238125	132360108	chr5	132556019	132644621	10111	RAD50
5:130573818-132554690	chr5	131238125	132360108	chr5	132692631	132737573	11127	KIF3A
5:130573818-132554690	chr5	131238125	132360108	chr5	132873666	132874890	116842	LEAP2
5:130573818-132554690	chr5	131238125	132360108	chr5	132813341	132816797	134548	SOWAHA
5:130573818-132554690	chr5	131238125	132360108	chr5	132822141	132830898	134549	SHROOM1
5:130573818-132554690	chr5	131238125	132360108	chr5	132073792	132076170	1437	CSF2
5:130573818-132554690	chr5	131238125	132360108	chr5	133196460	133497741	23105	FSTL4
5:130573818-132554690	chr5	131238125	132360108	chr5	132750817	132777869	23176	SEPTIN8
5:130573818-132554690	chr5	131238125	132360108	chr5	131806991	132012177	23305	ACSL6
5:130573818-132554690	chr5	131238125	132360108	chr5	132861186	132866884	2661	GDF9
5:130573818-132554690	chr5	131238125	132360108	chr5	132866627	132868844	27089	UQCRQ
5:130573818-132554690	chr5	131238125	132360108	chr5	132875379	132963662	27125	AFF4
5:130573818-132554690	chr5	131238125	132360108	chr5	133051970	133105017	3308	HSPA4
5:130573818-132554690	chr5	131238125	132360108	chr5	132060654	132063203	3562	IL3
5:130573818-132554690	chr5	131238125	132360108	chr5	132673986	132682678	3565	IL4
5:130573818-132554690	chr5	131238125	132360108	chr5	132541444	132543522	3567	IL5
5:130573818-132554690	chr5	131238125	132360108	chr5	132658173	132661109	3596	IL13
5:130573818-132554690	chr5	131238125	132360108	chr5	132440440	132495567	3659	IRF1
5:130573818-132554690	chr5	131238125	132360108	chr5	132410773	132486857	441108	IRF1-AS1
5:130573818-132554690	chr5	131238125	132360108	chr5	131423921	131797063	51735	RAPGEF6
5:130573818-132554690	chr5	131238125	132360108	chr5	132996986	133026548	54819	ZCCHC10
5:130573818-132554690	chr5	131238125	132360108	chr5	132311276	132360108	553103	MIR3936HG
5:130573818-132554690	chr5	131238125	132360108	chr5	131264009	131394689	56990	CDC42SE2
5:130573818-132554690	chr5	131238125	132360108	chr5	132747445	132754164	645121	CCNI2
5:130573818-132554690	chr5	131238125	132360108	chr5	132294452	132344206	6583	SLC22A4
5:130573818-132554690	chr5	131238125	132360108	chr5	132369709	132395614	6584	SLC22A5
5:130573818-132554690	chr5	131238125	132360108	chr5	131806991	131945698	728637	MEIKIN
5:130573818-132554690	chr5	131238125	132360108	chr5	132257658	132273454	8572	PDLIM4
5:130573818-132554690	chr5	131238125	132360108	chr5	132192611	132227863	8974	P4HA2
5:130573818-132554690	chr5	131238125	132360108	chr5	131641714	131797063	96459	FNIP1
5:141253831-142532956	chr5	141874266	143153391	chr5	142000669	142013055	10007	GNPDA1
5:141253831-142532956	chr5	141874266	143153391	chr5	142859605	142868910	100874239	ARHGAP26-AS1
5:141253831-142532956	chr5	141874266	143153391	chr5	142592178	142698070	2246	FGF1
5:141253831-142532956	chr5	141874266	143153391	chr5	142770727	143229007	23092	ARHGAP26
5:141253831-142532956	chr5	141874266	143153391	chr5	141853108	141878379	5097	PCDH1
5:141253831-142532956	chr5	141874266	143153391	chr5	141944965	141959062	51294	PCDH12
5:141253831-142532956	chr5	141874266	143153391	chr5	141895626	141896695	729080	LOC729080
5:141253831-142532956	chr5	141874266	143153391	chr5	142108759	142154443	80762	NDFIP1
5:141253831-142532956	chr5	141874266	143153391	chr5	142310427	142325055	81848	SPRY4
5:141253831-142532956	chr5	141874266	143153391	chr5	141966837	141990291	9604	RNF14
5:141253831-142532956	chr5	141874266	143153391	chr5	141923820	141942047	9812	DELE1
5:35157147-36431967	chr5	35157045	36431865	chr5	36192592	36242156	133686	NADK2
5:35157147-36431967	chr5	35157045	36431865	chr5	35953089	36001028	133688	UGT3A1
5:35157147-36431967	chr5	35157045	36431865	chr5	35904296	35938779	133690	CAPSL
5:35157147-36431967	chr5	35157045	36431865	chr5	36035017	36066921	167127	UGT3A2
5:35157147-36431967	chr5	35157045	36431865	chr5	36249002	36301909	202151	RANBP3L
5:35157147-36431967	chr5	35157045	36431865	chr5	35856875	35879603	3575	IL7R
5:35157147-36431967	chr5	35157045	36431865	chr5	35048756	35058560	5618	PRLR
5:35157147-36431967	chr5	35157045	36431865	chr5	36152043	36184040	6502	SKP2
5:35157147-36431967	chr5	35157045	36431865	chr5	36147892	36147988	693165	MIR580
5:35157147-36431967	chr5	35157045	36431865	chr5	35617887	35814611	79925	SPEF2
5:35157147-36431967	chr5	35157045	36431865	chr5	36103312	36151913	92255	LMBRD2
6:89974268-91097024	chr6	89264549	90387305	chr6	90312742	90312833	100616109	MIR4464
6:89974268-91097024	chr6	89264549	90387305	chr6	89433178	89633834	22881	ANKRD6
6:89974268-91097024	chr6	89264549	90387305	chr6	89643512	89819723	23195	MDN1
6:89974268-91097024	chr6	89264549	90387305	chr6	89257121	89315299	2570	GABRR2
6:89974268-91097024	chr6	89264549	90387305	chr6	89326625	89352900	51465	UBE2J1
6:89974268-91097024	chr6	89264549	90387305	chr6	89568144	89638755	57226	LYRM2
6:89974268-91097024	chr6	89264549	90387305	chr6	89364616	89412276	58528	RRAGD
6:89974268-91097024	chr6	89264549	90387305	chr6	89926528	90296908	60468	BACH2
6:89974268-91097024	chr6	89264549	90387305	chr6	89894469	89896100	84694	GJA10
6:89974268-91097024	chr6	89264549	90387305	chr6	89829900	89874436	9994	CASP8AP2
8:119423299-120216587	chr8	118411060	119204348	chr8	119067185	119106963	10584	COLEC10
8:119423299-120216587	chr8	118411060	119204348	chr8	118189456	118621995	401474	SAMD12
8:119423299-120216587	chr8	118411060	119204348	chr8	118923557	118952144	4982	TNFRSF11B
8:119423299-120216587	chr8	118411060	119204348	chr8	118621001	118726067	552860	SAMD12-AS1

### Sheet: ST14
Table S14. Genetic colocalization between nasal polyps and chronic rhinosinusitis
Gene	n_snps	trait1	trait2	PP.H0	PP.H1	PP.H2	PP.H3	PP.H4
KDM4C	9801	NP	CRS	2.19305e-57	1.00205e-20	2.18912e-40	2.57995e-07	1
GPX4	9341	NP	CRS	3.5824e-18	4.78962e-05	7.87599e-17	5.31094e-05	0.999899
ALOX15	8628	NP	CRS	1.39322e-34	2.58238e-10	7.24684e-28	0.000343566	0.999656
TSLP	7753	NP	CRS	9.65511e-92	1.27059e-20	1.15578e-74	0.000521508	0.999478
TBX1	8346	NP	CRS	2.74115e-17	7.16898e-07	6.05655e-14	0.000584567	0.999415
CYP2S1	7652	NP	CRS	1.48563e-36	3.486e-05	7.86278e-35	0.000845863	0.999119
RIC1	8249	NP	CRS	3.49452e-17	0.000820103	9.29964e-17	0.00118447	0.997995
SLC7A10	7870	NP	CRS	2.4809e-08	0.000289042	2.77918e-07	0.00224046	0.99747
GATA3	7763	NP	CRS	3.44514e-23	2.2203e-06	7.27403e-20	0.0036916	0.996306
SMAD3	6795	NP	CRS	6.72309e-14	5.3447e-07	5.96474e-10	0.00374557	0.996254
MAF1	2588	NP	CRS	1.73515e-05	0.00860487	8.37684e-06	0.00316599	0.988203
CD247	6803	NP	CRS	2.23391e-10	0.000480444	6.25803e-09	0.012472	0.987048
D2HGDH	7553	NP	CRS	1.08327e-05	0.00976677	1.04748e-05	0.00846237	0.98175
CLEC16A	8665	NP	CRS	1.7361e-21	1.30923e-05	2.72066e-18	0.0195365	0.98045
AKAP11	6957	NP	CRS	8.37599e-19	0.000910287	2.24043e-17	0.0233729	0.975717
TNFSF11	7145	NP	CRS	8.37589e-19	0.000910277	2.24144e-17	0.0233839	0.975706
RAB5B	5508	NP	CRS	2.16477e-25	2.89248e-08	2.15195e-19	0.0277813	0.972219
RPS26	5488	NP	CRS	2.16477e-25	2.89248e-08	2.15195e-19	0.0277813	0.972219
SLC22A5	6741	NP	CRS	4.14995e-44	8.66453e-08	1.46772e-38	0.0296737	0.970326
P4HA2	6912	NP	CRS	4.14995e-44	8.66453e-08	1.46773e-38	0.0296738	0.970326
ANO1	5957	NP	CRS	3.2694e-09	0.0129265	6.65828e-09	0.0253636	0.96171
FOXP1	6518	NP	CRS	6.67922e-26	1.99625e-05	1.67288e-22	0.0490473	0.950933
IL7R	7429	NP	CRS	4.12812e-15	0.0337256	3.45653e-15	0.0272999	0.938974
NDFIP1	7150	NP	CRS	2.23852e-09	0.000472759	3.19247e-07	0.0664898	0.933037
AC008695.1	6411	NP	CRS	6.34525e-29	0.0318182	7.2672e-29	0.0355087	0.932673
RUNX3	7381	NP	CRS	0.000169998	0.0353742	0.000165755	0.0335606	0.930729
IL2RB	8412	NP	CRS	1.7382e-09	0.0310012	2.35512e-09	0.0410762	0.927923
EGR2	6980	NP	CRS	2.38538e-11	0.0447697	1.98368e-11	0.0363116	0.918919
FADS2	6709	NP	CRS	1.75465e-18	1.91722e-09	7.9669e-11	0.0861364	0.913864
UBAC2	7057	NP	CRS	1.44596e-07	0.0105997	1.24578e-06	0.0904236	0.898975
HINT1	6894	NP	CRS	2.09033e-27	0.06087	1.59964e-27	0.0456879	0.893442
FUT2	7628	NP	CRS	9.04204e-05	0.000120257	0.0502457	0.0659421	0.883601
BACH2	6002	NP	CRS	3.42957e-16	0.0272944	1.24225e-15	0.0979902	0.874715
RORA	7162	NP	CRS	1.60438e-05	0.00615138	0.000385936	0.147126	0.846321
NPEPPS	5578	NP	CRS	1.93247e-06	0.111585	8.39163e-07	0.0476142	0.840798
NEUROD2	5944	NP	CRS	4.99056e-10	1.69633e-05	5.11923e-06	0.17318	0.826798
STARD3	5869	NP	CRS	4.9876e-10	1.70115e-05	5.11604e-06	0.17367	0.826308
BCL2L11	5887	NP	CRS	5.86669e-08	0.0170918	5.91471e-07	0.171506	0.811402
HSPA4	7189	NP	CRS	0.000420113	0.0842583	0.000531297	0.105749	0.809042
COLEC10	7049	NP	CRS	4.64346e-09	0.0629714	1.06841e-08	0.144098	0.792931
CD226	6578	NP	CRS	0.000159432	0.0192881	0.00255947	0.308977	0.669016
ZFP90	6704	NP	CRS	7.86711e-07	0.263539	5.82511e-07	0.194593	0.541867
LPP	7123	NP	CRS	0.00817761	0.176841	0.0122965	0.265374	0.537311
IL33	7432	NP	CRS	3.86664e-160	1.12055e-33	1.65059e-127	0.477817	0.522183
CERS2	5516	NP	CRS	5.3779e-13	0.337469	2.47626e-13	0.154881	0.507651
IRF4	7122	NP	CRS	5.58845e-13	0.202416	8.09274e-13	0.292617	0.504967
NELFE	622	NP	CRS	2.08033e-10	0.0429703	2.27371e-09	0.469159	0.48787
CHP2	6504	NP	CRS	5.4834e-07	0.37039	2.73487e-07	0.184288	0.445321
CDKN2AIPNL	6255	NP	CRS	0.0016485	0.00512239	0.146135	0.453695	0.393398
ZNF276	10088	NP	CRS	0.00100232	0.0015032	0.250606	0.375474	0.371415
ZNF646	4988	NP	CRS	2.0257e-08	2.5964e-05	0.000538079	0.689361	0.310075
HSD3B7,FBRS	4837	NP	CRS	1.90146e-08	2.66793e-05	0.000505077	0.708382	0.291086
ETS1	7118	NP	CRS	0.000394836	0.428712	0.000265439	0.28793	0.282697
HDAC7	7295	NP	CRS	0.00332897	0.435195	0.00221332	0.289076	0.270186
PTTG1	7656	NP	CRS	0.00010243	0.46674	5.98654e-05	0.272525	0.260573
HLA-E	1521	NP	CRS	3.28264e-10	2.36989e-09	0.0982069	0.708808	0.192985
KIZ	6751	NP	CRS	0.00617524	0.491764	0.00393391	0.313091	0.185036
WDR46	925	NP	CRS	1.3113e-06	0.617097	4.30538e-07	0.20243	0.180472
OGFRL1	7291	NP	CRS	0.00158422	0.527542	0.000887057	0.295213	0.174774
GLIS3	7690	NP	CRS	1.12745e-08	0.403083	1.23419e-08	0.441088	0.155829
EMSY	7101	NP	CRS	1.50642e-05	0.273033	3.17204e-05	0.574766	0.152154
BCL11A	7183	NP	CRS	0.00446727	0.496344	0.00317389	0.352497	0.143518
EXOC6	6473	NP	CRS	0.00645242	0.00624334	0.434789	0.420569	0.131946
SYPL1	6835	NP	CRS	0.000482885	0.000277352	0.552398	0.317148	0.129694
RMDN2	8817	NP	CRS	0.000654681	0.50444	0.000487354	0.375393	0.119025
AC022414.1	6677	NP	CRS	0.000155095	0.580277	8.21721e-05	0.30733	0.112156
IL4R	6970	NP	CRS	2.87713e-07	0.38397	3.91377e-07	0.522222	0.0938078
GLB1	7369	NP	CRS	0.00335411	0.574015	0.00193412	0.330911	0.0897859
HLA-F	995	NP	CRS	0.00843521	0.00104049	0.813162	0.100227	0.0771354
SEC61B	6165	NP	CRS	1.33654e-09	0.620345	6.60141e-10	0.306326	0.073329
STEAP1B	7414	NP	CRS	0.00700518	0.576226	0.00413227	0.339836	0.0728002
PSMB7	7331	NP	CRS	0.000543735	0.000386371	0.546581	0.388329	0.0641598
FPR3	7512	NP	CRS	1.72278e-05	0.590825	1.03008e-05	0.353209	0.0559377
PTPRC	6695	NP	CRS	1.04072e-10	0.628939	5.35584e-11	0.323623	0.047438
IL2RA	8644	NP	CRS	9.53263e-06	0.457184	1.03485e-05	0.496268	0.0465282
RPS10-NUDT3	7829	NP	CRS	8.06866e-05	0.170034	0.000372974	0.785938	0.0435744
IP6K3	8654	NP	CRS	1.4612e-06	0.026991	5.04756e-05	0.932336	0.0406206
CARMIL1	7440	NP	CRS	0.000977557	0.00124481	0.421222	0.536341	0.0402145
SRRM3	3976	NP	CRS	0.000185796	0.736902	5.66223e-05	0.224536	0.0383193
SLC39A7	1588	NP	CRS	2.47608e-07	0.118123	1.7764e-06	0.847409	0.0344665
RTF2	8122	NP	CRS	0.00198173	0.509704	0.00176161	0.453054	0.0334992
SLC25A46	7271	NP	CRS	6.87154e-06	0.0663454	9.40283e-05	0.907826	0.0257274
CCBE1	8002	NP	CRS	0.00421032	0.620793	0.00236205	0.34825	0.0243837
IL10	4285	NP	CRS	0.00347772	0.69409	0.00139942	0.279278	0.0217547
COG6	7450	NP	CRS	3.42151e-06	0.431029	4.34401e-06	0.54722	0.0217438
ZSCAN16	5949	NP	CRS	4.71869e-06	3.69533e-05	0.110996	0.869219	0.0197436
IL1RL1	7514	NP	CRS	4.79062e-41	2.50392e-09	1.87566e-32	0.980334	0.0196658
RUNX1	7263	NP	CRS	7.22903e-09	0.609394	4.40923e-09	0.371672	0.0189341
UBTF	6091	NP	CRS	0.00417542	0.669489	0.00191313	0.306735	0.0176879
ADCY3	6584	NP	CRS	4.63801e-09	0.665291	2.21072e-09	0.317095	0.0176136
SH2B3	5636	NP	CRS	0.0204565	0.0107839	0.622982	0.328395	0.0173824
PTP4A3	9412	NP	CRS	0.0102567	0.560774	0.00751871	0.411067	0.0103838
TAF15	6088	NP	CRS	0.00166062	0.000840503	0.655437	0.331731	0.010331
KCNJ13,SNORC	7481	NP	CRS	6.97718e-21	0.634446	3.92549e-21	0.356943	0.00861106
TET2	6634	NP	CRS	0.0012429	0.648776	0.000653243	0.340974	0.00835435
BSN	4902	NP	CRS	0.00289384	0.00199678	0.583957	0.402928	0.0082239
ZFPM1	10204	NP	CRS	4.08873e-05	0.55576	3.20938e-05	0.436226	0.00794056
CXCR5	5136	NP	CRS	1.33522e-08	0.716136	5.15088e-09	0.276257	0.00760648
DENND2B	6691	NP	CRS	0.000513247	0.000289254	0.634248	0.357441	0.0075086
GOLGA1	6723	NP	CRS	0.00076959	0.000439622	0.631154	0.360535	0.00710221
GNAS	6859	NP	CRS	0.000114999	0.584044	8.05621e-05	0.409142	0.00661874
ANK3	7341	NP	CRS	2.87942e-05	0.631927	1.64775e-05	0.361614	0.00641444
KLHL29	7016	NP	CRS	0.0106126	0.645656	0.00546056	0.332207	0.00606462
HORMAD2	6385	NP	CRS	0.0164703	0.00868958	0.634362	0.334679	0.00579931
TEF	6237	NP	CRS	0.0012185	0.000687584	0.635062	0.358352	0.00468023
MSL2	6374	NP	CRS	0.000774149	0.00042261	0.643084	0.351056	0.00466285
STAT6	6236	NP	CRS	0.000753596	0.609636	0.000475936	0.385013	0.00412144
TMEM131	5913	NP	CRS	0.00142367	0.647612	0.000760921	0.346129	0.0040745
RORC	5939	NP	CRS	0.0307942	0.68804	0.0118876	0.265603	0.00367559
RPS23	5896	NP	CRS	0.00278973	0.704573	0.00114406	0.288942	0.00255078
RUVBL1	6110	NP	CRS	1.33429e-05	0.690295	5.9425e-06	0.307434	0.00225192
FAM240A	6709	NP	CRS	0.00295211	0.680797	0.00135685	0.312908	0.00198617
HLA-C	1739	NP	CRS	8.11176e-16	8.92243e-11	9.09133e-06	0.99999	7.67255e-07
PSORS1C1	2002	NP	CRS	3.65639e-17	7.93907e-12	4.60553e-06	0.999995	3.88122e-07
AIF1	1867	NP	CRS	1.02322e-17	8.69333e-12	1.17702e-06	0.999999	9.91128e-08
HLA-DQA1	5004	NP	CRS	1.12521e-111	2.1675e-47	5.19128e-65	1	6.67587e-23
HLA-DRA	5750	NP	CRS	1.12521e-111	2.1675e-47	5.19128e-65	1	6.67587e-23

### Sheet: ST15
Table S15. Genetic loci associated with common factor in genomic structural equation modelling
Locus	marker_name	rsid	chromosome	position	A1	A2	BETA	SE	P value	gene
1	1:1277844:T:A	rs7549601	1	1277844	T	A	-0.163061	0.00386749	0	SCNN1D
2	1:24935469:T:A	rs1005733	1	24935469	T	A	-0.0409608	0.00701836	5.33936e-09	RUNX3
3	1:92038291:G:T	rs77017674	1	92038291	G	T	0.170071	0.00355443	0	EPHX4
4	1:114134061:G:A	rs475852	1	114134061	G	A	0.112886	0.006953	2.82803e-59	SYT6
5	1:150976020:T:A	rs267735	1	150976020	T	A	0.0535402	0.00727534	1.85102e-13	CERS2
6	1:153148830:C:T	rs12068265	1	153148830	C	T	0.201793	0.00513511	0	SPRR2G
7	1:167451062:G:A	rs2056625	1	167451062	G	A	0.0458723	0.00672482	9.01994e-12	CD247
8	1:169876934:G:A	rs141520570	1	169876934	G	A	0.157451	0.00435618	4.5756e-286	SCYL3
9	1:198653318:G:A	rs80099993	1	198653318	G	A	0.0286044	0.00462152	6.03999e-10	PTPRC
10	1:231373681:T:C	rs34584064	1	231373681	T	C	-0.628525	0.0629865	1.88864e-23	EGLN1
11	2:6421314:C:T	rs7577180	2	6421314	C	T	-0.19938	0.00392758	0
12	2:24877469:C:T	rs2384059	2	24877469	C	T	0.0379445	0.00672425	1.67173e-08	ADCY3
13	2:102309330:G:C	rs4851564	2	102309330	G	C	-0.0674314	0.00586584	1.38803e-30	IL1RL1
14	2:107181032:G:A	rs17033955	2	107181032	G	A	-0.153143	0.00404508	0
15	2:111119036:G:C	rs72836346	2	111119036	G	C	-0.0301585	0.00421813	8.69366e-13	ACOXL
16	2:145798939:G:A	rs72861065	2	145798939	G	A	0.0302836	0.00424163	9.36063e-13
17	2:232694602:T:C	rs10933406	2	232694602	T	C	0.0659773	0.00841966	4.64763e-15	GIGYF2
18	3:71450250:C:T	rs17718444	3	71450250	C	T	0.0686279	0.0068843	2.08824e-23	FOXP1
19	3:188301747:A:G	rs4580538	3	188301747	A	G	-0.0397719	0.00708205	1.95565e-08	LPP
20	4:26089240:A:T	rs932036	4	26089240	A	T	-0.0379021	0.00645406	4.29026e-09	RBPJ
21	4:122358951:A:C	rs17005690	4	122358951	A	C	-0.0242085	0.00396331	1.00788e-09	KIAA1109
22	5:35841347:A:G	rs10075764	5	35841347	A	G	0.0499643	0.0064607	1.04569e-14	IL7R
23	5:77260492:T:C	rs2859576	5	77260492	T	C	-0.0263062	0.00443896	3.10006e-09	AC022414.1
24	5:110451357:G:A	rs11748623	5	110451357	G	A	0.0191696	0.003458	2.96406e-08	TMEM232
25	5:111066174:T:C	rs1837253	5	111066174	T	C	-0.10918	0.00651153	4.24111e-63	TSLP
26	5:130478071:T:C	rs55975060	5	130478071	T	C	0.0566124	0.00792317	8.98887e-13
27	5:131133394:G:A	rs139746351	5	131133394	G	A	0.0652537	0.00704689	2.04577e-20	HINT1
28	5:131690525:G:A	rs152815	5	131690525	G	A	0.067705	0.00696825	2.57176e-22	AC008695.1
29	5:132350453:G:A	rs10058074	5	132350453	G	A	0.0832545	0.00683847	4.2535e-34	SLC22A4
30	5:132983147:C:G	rs12516226	5	132983147	C	G	0.0409358	0.00680213	1.76492e-09	ZCCHC10
31	5:142139088:C:T	rs6881942	5	142139088	C	T	-0.0507662	0.00690394	1.93478e-13	NDFIP1
32	5:160495202:T:G	rs6887783	5	160495202	T	G	0.0388493	0.00674866	8.58281e-09	PTTG1
33	6:408079:C:T	rs1050976	6	408079	C	T	-0.0532519	0.0071388	8.68508e-14	IRF4
34	6:28697332:A:G	rs7382112	6	28697332	A	G	-0.0482087	0.00804792	2.09566e-09	ZBED9
35	6:31383795:G:T	rs2442754	6	31383795	G	T	-0.0461611	0.00649953	1.22772e-12	MICA
36	6:31894545:G:A	rs3130680	6	31894545	G	A	-0.0458835	0.00775126	3.22948e-09	EHMT2
37	6:32636021:A:T	rs1391371	6	32636021	A	T	-0.113774	0.00580511	1.57941e-85	HLA-DQA1
38	6:33596575:T:C	rs188340	6	33596575	T	C	-0.0341877	0.00584296	4.88358e-09	BAK1
39	6:90298308:C:A	rs6925032	6	90298308	C	A	0.0593063	0.0071151	7.73194e-17	BACH2
40	7:76270905:G:T	rs6956241	7	76270905	G	T	0.0253948	0.00460839	3.57679e-08	SRRM3
41	7:106018005:G:A	rs6967330	7	106018005	G	A	-0.0324248	0.00568946	1.20446e-08	CDHR3
42	7:141160774:T:C	rs6976212	7	141160774	T	C	-0.0998049	0.00609601	3.02229e-60	TMEM178B
43	8:119092194:C:T	rs62532199	8	119092194	C	T	-0.0372959	0.00563487	3.62214e-11	COLEC10
44	8:144103704:G:A	rs34173062	8	144103704	G	A	-0.0287976	0.00494476	5.74978e-09	SHARPIN
45	9:3733321:T:C	rs7853437	9	3733321	T	C	0.0425614	0.00708712	1.90799e-09	GLIS3
46	9:5609742:C:T	rs117748521	9	5609742	C	T	-0.0166037	0.00208582	1.71642e-15	RIC1
47	9:6197392:T:C	rs1888909	9	6197392	T	C	0.135245	0.0059692	1.1883e-113	IL33
48	9:99348374:A:C	rs7048283	9	99348374	A	C	0.0414277	0.00608587	9.95126e-12
49	10:209052:G:T	rs61287571	10	209052	G	T	0.194113	0.00442355	0	ZMYND11
50	10:6060794:A:G	rs3118471	10	6060794	A	G	-0.041463	0.00659107	3.15855e-10	IL2RA
51	10:8064496:C:T	rs570730	10	8064496	C	T	0.0681206	0.00659562	5.25652e-25	GATA3
52	10:9012362:C:T	rs1775553	10	9012362	C	T	0.0967933	0.00695478	4.95857e-44
53	10:9514614:T:C	rs79926952	10	9514614	T	C	0.0201012	0.00308461	7.19218e-11
54	10:63102554:T:G	rs4363488	10	63102554	T	G	0.0941534	0.00644384	2.37648e-48	NRBF2
55	10:93071766:C:G	rs68040629	10	93071766	C	G	0.040806	0.00714652	1.13033e-08	CYP26A1
56	11:31919213:G:A	rs35847519	11	31919213	G	A	0.211819	0.00404671	0	AL035078.4
57	11:61814292:T:C	rs174560	11	61814292	T	C	0.0570378	0.00635918	2.98232e-19	FADS2
58	11:70139351:C:T	rs7935147	11	70139351	C	T	-0.048431	0.00689447	2.14656e-12	ANO1
59	11:76588605:C:A	rs11236797	11	76588605	C	A	-0.0419248	0.00705074	2.745e-09	EMSY
60	11:102509074:C:T	rs11225287	11	102509074	C	T	0.192683	0.00390344	0	MMP7
61	11:118872577:G:A	rs12365699	11	118872577	G	A	-0.0319288	0.00522409	9.84982e-10	CXCR5
62	12:47798279:A:C	rs34922454	12	47798279	A	C	0.0346448	0.0060814	1.22048e-08	HDAC7
63	12:55975722:A:G	rs773107	12	55975722	A	G	-0.0653038	0.00668201	1.46905e-22	RAB5B
64	13:39771323:C:T	rs9315730	13	39771323	C	T	-0.038752	0.00689177	1.87732e-08	COG6
65	13:42417320:G:C	rs67190063	13	42417320	G	C	-0.0602698	0.00691517	2.89258e-18	AKAP11
66	13:50379310:G:T	rs2532973	13	50379310	G	T	-0.0375274	0.00676736	2.93364e-08
67	13:99205730:T:C	rs9557177	13	99205730	T	C	-0.0414416	0.00663565	4.22977e-10	UBAC2
68	15:60747188:C:T	rs7172011	15	60747188	C	T	0.0289416	0.00491957	4.03027e-09	RORA
69	15:67163292:C:T	rs56062135	15	67163292	C	T	-0.285004	0.00541201	0	SMAD3
70	16:11223808:A:G	rs11649554	16	11223808	A	G	0.0608384	0.0071348	1.502e-17	RMI2
71	16:14774589:T:G	rs148530977	16	14774589	T	G	-0.168369	0.00453901	3.55749e-301	NPIPA2
72	16:23778586:T:G	rs11647385	16	23778586	T	G	0.0463764	0.00714314	8.44554e-11	CHP2
73	16:27356505:C:G	rs3024644	16	27356505	C	G	-0.0347667	0.00522961	2.97033e-11	IL4R
74	16:30991343:A:G	rs8062719	16	30991343	A	G	0.0462957	0.00661149	2.51772e-12	STX1B
75	16:51236332:C:T	rs12599944	16	51236332	C	T	0.0397393	0.00679693	5.0158e-09	SALL1
76	16:60581694:C:T	rs1347531	16	60581694	C	T	0.0393652	0.00661011	2.59588e-09
77	16:68534634:A:G	rs56091007	16	68534634	A	G	-0.0342977	0.005714	1.94411e-09	ZFP90
78	16:88476576:A:G	rs58397833	16	88476576	A	G	0.0394253	0.00686463	9.28743e-09	ZFPM1
79	17:4632019:G:A	rs34210653	17	4632019	G	A	0.0140187	0.00134582	2.08526e-25	ALOX15
80	17:34962995:A:G	rs11543122	17	34962995	A	G	-0.168076	0.00438088	0	CCT6B
81	17:39628737:G:A	rs2271309	17	39628737	G	A	0.0416718	0.00573517	3.70238e-13	PPP1R1B
82	17:47733988:C:G	rs41444548	17	47733988	C	G	-0.0214798	0.00326798	4.93781e-11	TBX21
83	18:70032106:T:C	rs8086022	18	70032106	T	C	0.0131768	0.00232428	1.43476e-08	RTTN
84	19:1104079:G:A	rs4807542	19	1104079	G	A	0.0517798	0.00557095	1.47751e-20	GPX4
85	19:33235671:G:A	rs118013485	19	33235671	G	A	0.0263077	0.00392321	2.00502e-11	SLC7A10
86	19:41198399:T:C	rs338593	19	41198399	T	C	0.0784599	0.00735744	1.49966e-26	CYP2S1
87	19:48708712:T:C	rs676388	19	48708712	T	C	-0.0439262	0.00709621	6.01265e-10	FUT2
88	19:51810908:A:G	rs11670020	19	51810908	A	G	-0.0295407	0.0053263	2.91932e-08	FPR3
89	21:13559291:C:T	rs141517210	21	13559291	C	T	-0.201169	0.00528016	0	POTED
90	21:35340290:T:A	rs8129030	21	35340290	T	A	-0.0426695	0.00685591	4.85417e-10	RUNX1
91	22:19762002:A:G	rs1978060	22	19762002	A	G	-0.0613579	0.00701308	2.15113e-18	TBX1
92	22:37138907:G:A	rs228960	22	37138907	G	A	0.051989	0.00702499	1.35587e-13	IL2RB

### Sheet: ST16
Table S16. Genetic loci associated with nasal polyps residual generated by genomic structural equation modelling
marker_name	rsid	chromosome	position	A1	A2	BETA	SE	P value	gene
2:106219493:T:C	rs894388	2	106219493	T	C	0.507233	0.0912857	2.75167e-08	UXS1
4:23506148:C:T	rs11722745	4	23506148	C	T	-0.0987333	0.0168819	4.96085e-09
14:60699498:T:C	rs2008252	14	60699498	T	C	-0.588982	0.107487	4.26372e-08	SIX4

### Sheet: ST`17
Table S17. Genetic loci associated with chronic rhinosinusitis residual generated by genomic structural equation modelling
marker_name	rsid	chromosome	position	A1	A2	BETA	SE	P value	gene
1:2556224:C:A	rs2227312	1	2556224	C	A	-0.252586	0.0447523	1.66065e-08	TNFRSF14
2:191969168:G:T	rs71414958	2	191969168	G	T	-4.56592	0.333335	1.04816e-42	TMEFF2
4:69615987:C:T	rs7688383	4	69615987	C	T	0.246892	0.044063	2.10486e-08	UGT2A2
10:55843542:T:A	rs184208369	10	55843542	T	A	-2.1616	0.36968	4.99852e-09
12:79739630:G:A	rs143253008	12	79739630	G	A	2.22551	0.358234	5.21692e-10	PPP1R12A
16:72497559:T:A	rs180891844	16	72497559	T	A	-2.13782	0.370796	8.14282e-09

### Sheet: ST18
Table S18. Shared genes between nasal polyps and chronic rhinosinusitis in three comparative analyses
Group	N	Genes
Coloc only	9	BCL2L11, D2HGDH, EGR2, KDM4C, MAF1, NEUROD2, NPEPPS, STARD3, TNFSF11
Coloc ∩ HDL	5	CLEC16A, HSPA4, P4HA2, RPS26, SLC22A5
Coloc ∩ gSEM	13	AC008695.1, AKAP11, ALOX15, ANO1, CYP2S1, GATA3, HINT1, IL2RB, RIC1, RUNX3, SLC7A10, TBX1, UBAC2
Coloc ∩ gSEM ∩ HDL	12	BACH2, CD247, FADS2, FOXP1, FUT2, GPX4, IL7R, NDFIP1, RAB5B, RORA, SMAD3, TSLP
HDL only	448	AARSD1, ABCA7, ABI3, ACSL6, ADAD1, ADAMTSL5, ADCY10, AFF4, ANKRD52, ANKRD6, ANXA2, AOC2, AOC3, AOC4P, APC2, APOF, ARG2, ARHGAP26, ARHGAP26-AS1, ARHGAP45, ARID3A, ARL4D, ASB16, ASB16-AS1, ATP5F1D, ATP5MC1, ATP6V0A1, ATXN7L3, AZU1, B4GALNT2, BBS12, BBS7, BCAR4, BCAT2, BECN1, BLOC1S1, BLOC1S1-RDH5, BLTP1, BNIP2, BRCA1, C19orf25, CA11, CALCOCO2, CAMK4, CAPSL, CARD8, CARD8-AS1, CASP8AP2, CAVIN1, CBARP, CBX1, CCDC200, CCDC86, CCNA2, CCNI2, CCR10, CD300LG, CD5, CD6, CD63, CDC42SE2, CDK2, CDK5RAP3, CETN4P, CFAP97D1, CFD, CIRBP, CIRBP-AS1, CLEC1A, CLEC7A, CLEC9A, CNN2, CNPY2, CNTD1, CNTNAP1, COA3, COASY, COPZ2, COQ10A, CPSF7, CREG1, CS, CSF2, CYB561A3, CYTH2, DAGLA, DAZAP1, DBP, DCAF6, DDB1, DELE1, DEXI, DGKA, DHX58, DHX8, DIS3L, DNAJC14, DUSP3, EFNA2, EIF4E3, ELANE, EMP3, ERBB3, ESYT1, ETV4, EXOSC9, EZH1, FADS1, FADS3, FAM174C, FAM215A, FAM83E, FEN1, FGF1, FGF2, FGF21, FLJ40194, FNIP1, FOXB1, FSTL4, FUT1, G6PC1, G6PC3, GABARAPL1, GABRR2, GAMT, GCNT3, GDF11, GDF9, GHDC, GIP, GJA10, GLS2, GNGT2, GNPDA1, GPR161, GPR27, GRIN2D, GRIN3B, GRWD1, GTF2A2, HCRT, HDAC5, HOXB-AS1, HOXB-AS3, HOXB1, HOXB13, HOXB2, HOXB3, HOXB4, HOXB5, HOXB6, HOXB7, HOXB8, HOXB9, HROB, HSD17B1, HSD17B14, HSPB9, ICE2, IFI35, IGF2BP1, IKZF4, IL13, IL18R1, IL18RAP, IL1R1, IL1R2, IL1RL2, IL2, IL21, IL23A, IL3, IL4, IL5, IRF1, IRF1-AS1, ITGA7, IZUMO1, KAT2A, KCNH4, KCNJ14, KDELR1, KIF3A, KISS1R, KLRA1P, KLRC1, KLRC2, KLRC3, KLRC4, KLRC4-KLRK1, KLRD1, KLRK1, LCTL, LEAP2, LIG1, LINC00671, LINC00870, LINC00910, LITAF, LMBRD2, LMTK3, LOC729080, LRRC10B, LRRC46, LSM12, LYRM2, MAGOHB, MAMSTR, MAP2K1, MAP4K4, MDN1, MED16, MEGF11, MEIKIN, MEOX1, MIDN, MIP, MIR10A, MIR1203, MIR1284, MIR152, MIR1908, MIR196A1, MIR2117, MIR3185, MIR3187, MIR3936, MIR3936HG, MIR4464, MIR4488, MIR4745, MIR4772, MIR5010, MIR580, MIR611, MISP, MLX, MMP19, MPC2, MPP2, MPP3, MPZL1, MRPL10, MS4A10, MS4A15, MYL6, MYL6B, MYRF, MYRF-AS1, NABP2, NADK2, NAGLU, NAGS, NBR1, NBR2, NDUFS7, NEUROD4, NFE2L1, NTN5, NUCB1, ODAD1, OLR1, OR10A7, OR10P1, OR2AP1, OR6C1, OR6C2, OR6C3, OR6C4, OR6C6, OR6C65, OR6C68, OR6C70, OR6C74, OR6C75, OR6C76, OR9K2, ORMDL2, OSBPL7, PA2G4, PAN2, PCDH1, PCDH12, PCSK4, PDLIM4, PGA3, PGA4, PGA5, PHB1, PHOSPHO1, PIGH, PLA2G4C, PLEKHA4, PLEKHH1, PLEKHH3, PLPPR3, PMEL, PNPO, POLR2E, POU2F1, PP12613, PPP1R15A, PPY, PRAC1, PRAC2, PRLR, PRM1, PRM2, PRM3, PROK2, PRPF19, PRR15L, PRTN3, PSMC3IP, PSME3, PTBP1, PTGDR2, PTGES3L, PTGES3L-AARSD1, PWWP3A, PYM1, PYY, R3HDM4, RAB3IL1, RAB5C, RAD50, RAD51B, RAMP2, RAMP2-AS1, RANBP3L, RAPGEF6, RASIP1, RBMS2, RCSD1, RDH11, RDH12, RDH5, REEP6, RETREG3, RND2, RNF14, RNF41, RPL18, RPL27, RPL4, RPL41, RPLP0P2, RPS15, RRAGD, RUNDC1, SAMD12, SAMD12-AS1, SARNP, SAXO4, SBNO2, SCARNA14, SCRN2, SDHAF2, SEC1P, SEPTIN8, SHROOM1, SKAP1, SKP2, SLC15A3, SLC25A46, SLC39A5, SLC4A1, SLC9A2, SLC9A4, SMAD6, SMARCC2, SMIM43, SNAPC5, SNF8, SNN, SNORD16, SNORD18A, SNORD18B, SNORD18C, SNX11, SOCS1, SOST, SOWAHA, SP2, SP6, SPACA4, SPEF2, SPHK2, SPRY4, SPRYD4, STAT2, STAT3, STAT5A, STAT5B, STK11, STYK1, SULT2B1, SUOX, SYNGR4, SYT7, TIMELESS, TIPIN, TIPRL, TKFC, TMEM101, TMEM106A, TMEM109, TMEM132A, TMEM138, TMEM143, TMEM216, TMEM229B, TMEM258, TMEM259, TMEM52B, TMT1B, TMUB2, TNFRSF11B, TNP2, TRPC3, TTLL6, TUBG1, TUBG2, TULP2, TXNDC11, UBE2J1, UBE2Z, UBTF, UGT3A1, UGT3A2, UQCRQ, VAT1, VPS25, VPS37C, VTI1B, VWCE, WDR18, WDR36, WNK4, YBX3, ZC3H10, ZC3H7A, ZFYVE26, ZNF114, ZNF652, ZP1, ZWILCH
gSEM only	52	AC022414.1, ACOXL, ADCY3, AL035078.4, BAK1, CCT6B, CDHR3, CERS2, CHP2, COG6, CXCR5, CYP26A1, EGLN1, EHMT2, EMSY, EPHX4, FPR3, GIGYF2, GLIS3, HDAC7, HLA-DQA1, IL2RA, IL33, IL4R, IRF4, KIAA1109, LPP, MICA, MMP7, NPIPA2, NRBF2, POTED, PPP1R1B, PTPRC, PTTG1, RBPJ, RTTN, RUNX1, SALL1, SCNN1D, SCYL3, SHARPIN, SPRR2G, SRRM3, STX1B, SYT6, TBX21, TMEM178B, ZBED9, ZFP90, ZFPM1, ZMYND11
gSEM ∩ HDL	6	COLEC10, IL1RL1, RMI2, SLC22A4, TMEM232, ZCCHC10

### Sheet: ST19
Table S19. Mendelian randomization association between blood proteins and risk of nasal polyps in discovery analysis
Protein	Protein_id	BETA	SE	OR	P	FDR
HLA-DRA	P01903	0.632702	0.0440878	1.88269	1.05092e-46	2.99091e-43
IL1RL1	Q01638	-0.211315	0.0172774	0.809519	2.13028e-34	3.03139e-31
HLA-DQA2	P01906	0.965626	0.0793787	2.62643	4.7864e-34	4.5407e-31
IL7R	P16871	0.115906	0.014218	1.12289	3.57635e-16	2.54458e-13
TNFSF11	O14788	-0.964556	0.121686	0.381152	2.25193e-15	1.2818e-12
RPS10	P46783	-1.82765	0.270534	0.160791	1.42127e-11	6.74153e-09
TNFRSF11B	O00300	-0.391075	0.0632858	0.676329	6.43043e-10	2.49425e-07
IL2RB	P14784	-0.859504	0.139398	0.423372	7.01123e-10	2.49425e-07
SPDEF	O95238	-1.30638	0.247688	0.270799	1.33263e-07	4.21407e-05
IL10	P22301	0.642831	0.123011	1.90186	1.73389e-07	4.93464e-05
POR	P16435	-0.370984	0.0744612	0.690055	6.28479e-07	0.000162605
TNFRSF14	Q92956	-0.514835	0.10472	0.597599	8.82037e-07	0.00020919
HSPA1B	P0DMV9	-1.54013	0.314893	0.214353	1.00335e-06	0.000219657
LY6G6D	O95868	3.074	0.64783	21.6282	2.08437e-06	0.000423723
HMGA1	P17096	3.12017	0.659717	22.6502	2.25008e-06	0.000426915
MCL1	Q07820	-0.288639	0.0615886	0.749283	2.77832e-06	0.000477647
MICB	Q29980	-0.0946249	0.0202142	0.909714	2.85312e-06	0.000477647
IER3	P46695	-0.656032	0.140669	0.518906	3.10621e-06	0.000491126
CSNK2B	P67870	4.74014	1.02373	114.45	3.65202e-06	0.000547034
PRSS53	Q2L4Q9	0.0604458	0.0131167	1.06231	4.05943e-06	0.000577657
CSF2	P04141	0.340189	0.0755604	1.40521	6.72487e-06	0.00091138
IL1R1	P14778	0.318787	0.0710286	1.37546	7.1847e-06	0.000929439
IL18RAP	O95256	-0.759509	0.170506	0.467896	8.41145e-06	0.00104083
IL1RL2	Q9HB29	-0.117293	0.0268223	0.889325	1.22583e-05	0.00145363
AIF1	P55008	-0.514067	0.118563	0.598058	1.4522e-05	0.00159094
CTF1	Q16619	-1.24179	0.286416	0.288867	1.45343e-05	0.00159094
COL11A2	P13942	0.3028	0.0703524	1.35364	1.67701e-05	0.00176769
INPP5D	Q92835	0.31283	0.0742835	1.36729	2.53905e-05	0.00258076
IL1RAP	Q9NPH3	-0.0494074	0.0117862	0.951793	2.76553e-05	0.00271404
CTSS	P25774	0.134814	0.0327016	1.14432	3.74683e-05	0.00339656
TNFAIP3	P21580	-0.395291	0.0958141	0.673484	3.69768e-05	0.00339656
PLEKHO1	Q53GL0	-0.997364	0.242187	0.36885	3.81904e-05	0.00339656
HSPA1L	P34931	-0.465395	0.113972	0.627887	4.43792e-05	0.00382737
VARS	P26640	-0.518519	0.127928	0.595402	5.05219e-05	0.00422898
TNXB	P22105	-0.162538	0.0405775	0.849984	6.18556e-05	0.00502975
CD274	Q9NZQ7	-0.151211	0.0380683	0.859666	7.12422e-05	0.00563209
STX4	Q12846	1.53932	0.390655	4.66142	8.13612e-05	0.00625821
BRD2	P25440	-1.30751	0.332901	0.270493	8.57834e-05	0.00642472
LCT	P09848	-0.0583934	0.0149472	0.943279	9.35915e-05	0.00682978
FKBP1B	P68106	0.231037	0.0594437	1.25991	0.00010164	0.00723166
TMEM106A	Q96A25	0.467956	0.120948	1.59673	0.000109248	0.00740285
TDRKH	Q9Y2W6	0.143783	0.0371447	1.15463	0.000108445	0.00740285
SFTA2	Q6UW10	-0.828322	0.216065	0.436782	0.000126241	0.00835539
SPARCL1	Q14515	-0.0630577	0.0165496	0.938889	0.000138842	0.00898055
PRSS8	Q16651	0.424599	0.111685	1.52898	0.00014368	0.00908697
VAT1	Q99536	0.332795	0.0880815	1.39486	0.000157926	0.00936367
CDH1	P12830	1.57229	0.41529	4.81767	0.00015309	0.00936367
SEPTIN8	Q92599	-0.407419	0.107786	0.665365	0.00015689	0.00936367
LTB	Q06643	0.293081	0.0780698	1.34055	0.000173977	0.0101049
PDLIM4	P50479	-0.293163	0.0787392	0.745901	0.000196697	0.011196
CXCL16	Q9H2A7	0.225393	0.0613208	1.25281	0.00023726	0.0129854
CSF3	P09919	0.619779	0.16859	1.85852	0.000236681	0.0129854
ARHGAP45	Q92619	0.636123	0.173701	1.88914	0.000250085	0.0134291
EFNA1	P20827	-0.130524	0.0357604	0.877635	0.000262279	0.0135884
PLA2G15	Q8NCC3	-0.190275	0.0521352	0.826732	0.0002626	0.0135884
F13B	P05160	-0.0931064	0.0260162	0.911097	0.000345199	0.0173392
AGER	Q15109	-0.417787	0.11694	0.658502	0.000353363	0.0173392
IL4R	P24394	-0.135902	0.0380159	0.872928	0.000350387	0.0173392
SHISA5	Q8N114	-0.436009	0.12242	0.646612	0.000368635	0.017782
IL33	O95760	1.25035	0.354273	3.49156	0.00041661	0.0197612
ETFA	P13804	0.839677	0.246077	2.31562	0.000644283	0.0300595
SMPD3	Q9NY59	1.06126	0.31264	2.89001	0.000687518	0.0315593
CFHR2	P36980	-0.0429958	0.0127308	0.957915	0.000731976	0.0319046
G6B	O95866	-1.70478	0.504036	0.181812	0.000718939	0.0319046
PSMB9	P28065	-1.33646	0.396128	0.262774	0.000741334	0.0319046
B3GALT6	Q96L58	-0.919149	0.271519	0.398858	0.000711248	0.0319046
AARSD1	Q9BTE6	-0.319001	0.094653	0.726875	0.000751092	0.0319046
STUB1	Q9UNE7	-0.973179	0.291017	0.37788	0.000825627	0.0345549
CFHR4	Q92496	-0.082552	0.0249722	0.920764	0.00094719	0.0390682
GGACT	Q9BVM4	0.119265	0.0362176	1.12667	0.00099116	0.0402977
PRKAB1	Q9Y478	0.211532	0.0643292	1.23557	0.00100806	0.0404074
TYMP	P19971	-0.207878	0.0633362	0.812306	0.00103024	0.0407233
CAPG	P40121	0.044268	0.0136533	1.04526	0.00118571	0.0458921
LEAP2	Q969E1	-0.131553	0.0405966	0.876733	0.00119326	0.0458921
PLTP	P55058	0.0948884	0.0293545	1.09954	0.00122712	0.0459524
CCL28	Q9NRJ3	-0.724178	0.223952	0.484723	0.00122229	0.0459524
CBLN4	Q9NTU7	0.223524	0.0693619	1.25048	0.00127041	0.0469558
NCR3	O14931	0.322642	0.100278	1.38077	0.00129318	0.0471845
MANBA	O00462	-0.0875141	0.0272527	0.916206	0.00132178	0.0476175
MLN	P12872	-0.0922195	0.0287714	0.911905	0.00134944	0.0480063
POSTN	Q15063	-0.1641	0.05163	0.848657	0.00148098	0.0520355
HINT1	P49773	0.451546	0.143435	1.57074	0.00164336	0.0570366
PEBP1	P30086	-0.396692	0.126592	0.672541	0.00172659	0.0584984
CAPN2	P17655	0.224939	0.0717437	1.25225	0.00171668	0.0584984
QPCTL	Q9NXS2	-0.135328	0.0433903	0.873429	0.00181553	0.0607882
DKKL1	Q9UK85	-0.0341966	0.011031	0.966381	0.00193501	0.0640353
BCAM	P50895	0.175133	0.0571003	1.1914	0.00216144	0.0707064
LZTFL1	Q9NQ48	-0.217377	0.071146	0.804627	0.0022479	0.0726991
C3	P01024	0.526423	0.173253	1.69287	0.00237793	0.0760405
TIMP4	Q99727	-0.104653	0.0345089	0.900637	0.00242428	0.0766612
MPO	P05164	-0.136861	0.0451858	0.872091	0.00245481	0.0767734
PTPRU	Q92729	0.27977	0.0929639	1.32283	0.00261719	0.0809622
HP	P00738	-0.058903	0.0195967	0.942798	0.00264921	0.0810715
TNFSF14	O43557	-0.804062	0.269478	0.447507	0.00284719	0.0829225
CADM1	Q9BY67	0.263678	0.0883068	1.30171	0.00282713	0.0829225
NDE1	Q9NXR1	0.54892	0.184023	1.73138	0.00285538	0.0829225
HIP1	O00291	-1.13374	0.379667	0.321827	0.00282518	0.0829225
ADAM8	P78325	-0.0817582	0.0273831	0.921495	0.00282917	0.0829225
MMP9	P14780	-0.245318	0.0823513	0.782456	0.0028927	0.0831578
CCL17	Q92583	-0.184766	0.0622767	0.831299	0.00300858	0.0856242
DPEP2	Q9H4A9	0.156174	0.0528384	1.16903	0.00311968	0.0866921
VIM	P08670	0.535977	0.181628	1.70912	0.00316795	0.0866921
FKBP2	P26885	0.854801	0.289576	2.35091	0.00315817	0.0866921
RNF43	Q68DV7	0.339219	0.114761	1.40385	0.00311773	0.0866921
TAX1BP3	O14907	-0.400673	0.136316	0.669869	0.00328958	0.0891633
CD5	P06127	0.262922	0.0900431	1.30073	0.00350078	0.0931143
KLK1	P06870	0.0381474	0.0130575	1.03888	0.0034836	0.0931143
MINDY1	Q8N5J2	0.209666	0.072178	1.23327	0.00367437	0.0968266
PGLYRP3	Q96LB9	0.700836	0.242435	2.01544	0.00384234	0.100324
C2	P06681	0.108512	0.0375853	1.11462	0.00388815	0.100597
TNFSF8	P32971	0.258017	0.0895261	1.29436	0.00395114	0.101306
CCL21	O00585	-0.359587	0.125223	0.697965	0.00408444	0.102105
ARG1	P05089	-0.180441	0.0628443	0.834902	0.00408871	0.102105
TGFB1	P01137	-0.148276	0.0516437	0.862193	0.00408992	0.102105
BPIFB1	Q8TDL5	-0.121694	0.0425932	0.885419	0.00427483	0.104881
CPNE1	Q99829	-0.0533296	0.018649	0.948067	0.00424108	0.104881
TWSG1	Q9GZX9	-0.89248	0.313898	0.409639	0.0044661	0.108637
GUCA2A	Q02747	0.263144	0.0927258	1.30101	0.00454155	0.109536
PI3	P19957	-0.119613	0.0423506	0.887264	0.00473768	0.113306
MNDA	P41218	0.934279	0.332094	2.54538	0.00490363	0.116298
GALNT5	Q7Z7M9	-0.14388	0.0514116	0.865992	0.00513271	0.120725
F2R	P25116	-0.282153	0.101041	0.754158	0.00523105	0.121037
SEMA3F	Q13275	-0.260037	0.093118	0.771023	0.00522933	0.121037
ERMAP	Q96PL5	0.360862	0.129921	1.43457	0.00547707	0.125708
MAPKAPK2	P49137	-0.237353	0.0858016	0.788713	0.00566975	0.126063
HAVCR1	Q96D42	0.0676623	0.0243945	1.07	0.00554276	0.126063
SDC4	P31431	0.142199	0.0513569	1.15281	0.00562567	0.126063
NAA80	Q93015	0.264776	0.0956194	1.30314	0.00562178	0.126063
AS3MT	Q9HBK9	0.783333	0.284527	2.18876	0.00590321	0.130237
INSR	P06213	0.686221	0.249835	1.9862	0.00601982	0.131788
DEFB1	P60022	-0.0911162	0.0333557	0.912912	0.00630183	0.136908
ANKRD27	Q96NW4	-0.662835	0.243242	0.515388	0.00643001	0.138635
TMEM106B	Q9NUM4	-0.290323	0.106899	0.748022	0.0066105	0.141455
CBS	P35520	0.387186	0.143416	1.47283	0.00693932	0.147383
MET	P08581	-0.248203	0.092184	0.780202	0.00709233	0.148417
NID2	Q14112	-0.0538276	0.0199807	0.947595	0.00706057	0.148417
ADIPOQ	Q15848	-0.159231	0.0596009	0.852799	0.0075485	0.155938
MICA	Q29983	0.0343225	0.0128596	1.03492	0.00760754	0.155938
MICB_MICA	MICA	0.0315265	0.0118137	1.03203	0.00761611	0.155938
SIGLEC9	Q9Y336	0.0539131	0.0202487	1.05539	0.00775538	0.157656
BTC	P35070	0.075096	0.0283013	1.07799	0.00796746	0.160818
SERPINA6	P08185	-0.144021	0.0544346	0.86587	0.00815085	0.162301
SSC4D	Q8WTU2	0.0990851	0.037453	1.10416	0.00815496	0.162301
A4GALT	Q9NPC4	0.0976463	0.0369508	1.10257	0.00822715	0.162601
PHLDB1	Q86UU1	-0.831549	0.316734	0.435374	0.00865502	0.169877
PLEKHA1	Q9HB21	-0.108156	0.041249	0.897488	0.00874082	0.170386
ICOSLG	O75144	-0.117279	0.0447943	0.889337	0.00884016	0.170883
AP2A2	O94973	-0.617871	0.236154	0.539091	0.0088864	0.170883
PLXND1	Q9Y4D7	0.147957	0.0566581	1.15946	0.00901731	0.172237
LYVE1	Q9Y5Y7	-0.191439	0.0736034	0.82577	0.00929657	0.175498
SCUBE3	Q8IX30	0.186511	0.0717238	1.20504	0.00931141	0.175498
EGFLAM	Q63HQ2	-0.0675091	0.0261884	0.934719	0.00994235	0.186157
INHBB	P09529	-0.0811909	0.0315879	0.922018	0.0101605	0.188999
HABP4	Q5JVS0	0.101062	0.0395467	1.10635	0.010603	0.193504
CFL2	Q9Y281	-0.278934	0.109155	0.75659	0.0106067	0.193504
TNFSF10	P50591	-0.154879	0.0605246	0.856519	0.0104993	0.193504
LRP10	Q7Z4F1	0.498397	0.195378	1.64608	0.0107432	0.194746
LRRC25	Q8N386	-0.087881	0.0344922	0.91587	0.0108389	0.195237
GC	P02774	-0.0283666	0.0111487	0.972032	0.0109471	0.195946
FAM20A	Q96MK3	-0.131311	0.0517726	0.876945	0.0112032	0.199276
TGOLN2	O43493	-0.0407114	0.0160943	0.960106	0.0114208	0.201886
SIGLEC5	O15389	-0.0345243	0.0136992	0.966065	0.0117296	0.206065
SPRR3	Q9UBC9	0.12096	0.0480984	1.12858	0.0119082	0.207918
TFRC	P02786	-0.0551035	0.0219412	0.946387	0.0120247	0.208673
PACS2	Q86VP3	-0.175182	0.0700976	0.839304	0.0124501	0.214746
TNFAIP8	O95379	-0.360296	0.144497	0.69747	0.0126508	0.215594
ANXA5	P08758	-0.275841	0.110612	0.758934	0.0126397	0.215594
UNC5D	Q6UXZ4	-0.676461	0.272181	0.508413	0.012943	0.219261
ENPEP	Q07075	-0.41125	0.16631	0.662821	0.0134062	0.22344
SIGLEC14	Q08ET2	-0.0334874	0.0135426	0.967067	0.0134081	0.22344
CHCHD6	Q9BRQ6	-0.123347	0.0498919	0.883957	0.0134253	0.22344
EPPK1	P58107	0.0770376	0.0312958	1.08008	0.0138321	0.228873
ASAH2	Q9NR71	-0.112555	0.0458638	0.893548	0.0141234	0.229964
AZGP1	P25311	0.129521	0.0527864	1.13828	0.0141405	0.229964
GP1BB	P13224	-0.379923	0.154801	0.683914	0.0141168	0.229964
CPVL	Q9H3G5	-0.0450374	0.0184254	0.955962	0.0145127	0.234678
ADAMTS13	Q76LX8	0.0596981	0.0245226	1.06152	0.0149161	0.239837
F2	P00734	-0.224291	0.0924909	0.799083	0.0153081	0.24339
HMOX1	P09601	0.422099	0.174052	1.52516	0.0153031	0.24339
ARHGEF5	Q12774	0.0760329	0.0313828	1.079	0.0154033	0.243543
PARK7	Q99497	-0.164453	0.068044	0.848358	0.0156549	0.246153
ADH4	P08319	-0.328135	0.136269	0.720266	0.0160403	0.248102
SIRPA	P78324	0.0232577	0.00964457	1.02353	0.0158879	0.248102
ADAMTSL4	Q6UY14	0.155386	0.0644919	1.16811	0.0159795	0.248102
FAM20B	O75063	-0.807923	0.336186	0.445783	0.0162521	0.25002
THSD1	Q9NS62	-0.171019	0.0713991	0.842806	0.0166091	0.251578
DNAJC27	Q9NZQ0	-0.733333	0.306189	0.480305	0.0166186	0.251578
CC2D1A	Q6P1N0	-0.443518	0.185121	0.641775	0.0165828	0.251578
APOF	Q13790	0.162737	0.0680365	1.17673	0.016761	0.25239
RLN2	P04090	-0.217485	0.0912385	0.80454	0.0171397	0.256735
KYNU	Q16719	0.113989	0.0481721	1.12074	0.0179673	0.264948
YEATS4	O95619	0.653277	0.276005	1.92183	0.0179375	0.264948
GZMK	P49863	-0.193031	0.0815748	0.824456	0.0179664	0.264948
DLD	P09622	1.0805	0.457044	2.94615	0.0180741	0.265149
EPHB4	P54760	0.176851	0.0749621	1.19345	0.0183139	0.26551
TMEM132A	Q24JP5	0.0451358	0.0191424	1.04617	0.0183786	0.26551
SV2A	Q7L0J3	0.184399	0.0781708	1.2025	0.018328	0.26551
FGFBP1	Q14512	0.26834	0.114062	1.30779	0.0186435	0.267976
KLRD1	Q13241	-0.0658292	0.0280311	0.936291	0.0188525	0.269034
GIMAP7	Q8NHV1	-0.0510755	0.0217585	0.950207	0.0189061	0.269034
CCL22	O00626	0.225891	0.0964029	1.25344	0.0191196	0.269378
CD33	P20138	0.0237009	0.0101102	1.02398	0.0190648	0.269378
MSMB	P08118	-0.0905556	0.0388069	0.913424	0.0196223	0.275098
CNTN5	O94779	-0.0597381	0.0256573	0.942011	0.019896	0.275836
FSTL3	O95633	0.326497	0.140217	1.3861	0.0198847	0.275836
INHBC	P55103	-0.0476209	0.0204835	0.953495	0.0200804	0.275836
BOLA1	Q9Y3E2	0.279216	0.120178	1.32209	0.0201595	0.275836
LYZ	P61626	0.0555442	0.023903	1.05712	0.0201396	0.275836
CAT	P04040	0.177376	0.0766278	1.19408	0.0206251	0.279782
RAB21	Q9UL25	-0.373276	0.161283	0.688475	0.0206445	0.279782
VPS26A	O75436	-0.170559	0.0738517	0.843193	0.0209166	0.282127
SUGP1	Q8IWZ8	0.120879	0.0524266	1.12849	0.0211283	0.283638
HEXIM2	Q96MH2	-0.327453	0.142471	0.720757	0.0215401	0.287808
PRG3	Q9Y2Y8	-0.206025	0.0897194	0.813813	0.0216571	0.28802
NUDT9	Q9BW91	0.288615	0.126087	1.33458	0.0220787	0.29226
FCRL3	Q96P31	-0.0272624	0.0119228	0.973106	0.0222205	0.292776
ERBB3	P21860	-0.126017	0.0553877	0.8816	0.0228951	0.298555
CDH5	P33151	-0.260127	0.114398	0.770954	0.0229739	0.298555
KIAA0319	Q5VV43	-0.0897036	0.0393928	0.914202	0.0227767	0.298555
DDHD2	O94830	-0.29657	0.13066	0.743364	0.0232208	0.300392
MAX	P61244	-0.346821	0.153081	0.706932	0.0234755	0.300492
GDF15	Q99988	0.10464	0.0462565	1.11031	0.0236864	0.300492
PLEK	P08567	-0.463103	0.204594	0.629328	0.0236033	0.300492
MAPK3	P27361	-0.111389	0.0493755	0.894591	0.0240731	0.300492
IFNGR2	P38484	-0.0245695	0.0108904	0.97573	0.024066	0.300492
SEZ6L2	Q6UXD5	0.173972	0.0769087	1.19002	0.0236938	0.300492
NAPRT	Q6XQN6	0.159375	0.0705047	1.17278	0.0237908	0.300492
HDGFL2	Q7Z4V5	0.997604	0.441968	2.71178	0.0239965	0.300492
APOC3	P02656	-0.20867	0.0926092	0.811663	0.0242443	0.301307
TCTN3	Q6NUS6	-0.0439092	0.019505	0.957041	0.0243742	0.301604
EFCAB14	O75071	0.459748	0.204626	1.58367	0.0246546	0.303753
NELL2	Q99435	0.158154	0.0704864	1.17135	0.0248482	0.304819
IGDCC4	Q8TDY8	0.129291	0.0577488	1.13802	0.0251658	0.30739
ENPP2	Q13822	0.105685	0.0473834	1.11147	0.0257189	0.312568
NSF	P46459	0.536364	0.240628	1.70978	0.0258128	0.312568
FCRL4	Q96PJ5	-0.0285386	0.0128124	0.971865	0.0259192	0.312568
EGF	P01133	-0.698254	0.31395	0.497453	0.0261424	0.31393
TIGIT	Q495A1	-0.308947	0.139349	0.73422	0.0266177	0.318294
TREH	O43280	-0.0429051	0.0193735	0.958002	0.0267858	0.318964
CCL19	Q99731	-0.357367	0.162324	0.699516	0.0276962	0.327068
PIK3IP1	Q96FE7	-0.0904012	0.0410588	0.913565	0.0276829	0.327068
APOE	P02649	-0.0338936	0.0154191	0.966674	0.0279377	0.328557
CPXM1	Q96SM3	-0.0822653	0.0374715	0.921028	0.0281343	0.329507
PGLYRP2	Q96PD5	0.0271765	0.0124105	1.02755	0.0285388	0.332447
NIT1	Q86X76	-0.137148	0.0626621	0.871841	0.028619	0.332447
TIMP3	P35625	0.0429765	0.0196542	1.04391	0.0287696	0.332838
APOC1	P02654	-0.0785808	0.0359981	0.924427	0.0290419	0.334629
RAB11FIP3	O75154	0.507352	0.232757	1.66089	0.0292759	0.335965
VEGFB	P49765	0.261464	0.120069	1.29883	0.0294341	0.336424
NAGK	Q9UJ70	0.116163	0.0535322	1.12318	0.0300091	0.340538
CEBPB	P17676	-0.538717	0.248297	0.583496	0.0300334	0.340538
PAFAH2	Q99487	0.492208	0.22762	1.63592	0.0305864	0.345432
TK1	P04183	-0.235708	0.109358	0.790011	0.0311321	0.350205
ALB	P02768	0.702223	0.326119	2.01823	0.0312971	0.350676
ST13	P50502	-0.502701	0.233799	0.604895	0.0315443	0.350684
KCNAB2	Q13303	0.455233	0.211702	1.57654	0.0315279	0.350684
GM2A	P17900	0.0369795	0.0172716	1.03767	0.0322692	0.350847
SAA1	P0DJI8	0.0571122	0.0266971	1.05877	0.0324139	0.350847
SAA2	P0DJI9	0.0714525	0.0334152	1.07407	0.0324906	0.350847
GNS	P15586	-0.592428	0.27714	0.552983	0.0325452	0.350847
IGFBP5	P24593	0.52381	0.244596	1.68845	0.0322315	0.350847
POMGNT2	Q8NAT1	-0.0730456	0.0341379	0.929558	0.0323775	0.350847
CASS4	Q9NQ75	0.487619	0.227833	1.62843	0.0323345	0.350847
RASSF2	P50749	-0.273596	0.127683	0.760639	0.0321316	0.350847
LRRC37A2	A6NM11	0.0400527	0.0187865	1.04087	0.0330072	0.354129
LAMB1	P07942	0.0381759	0.0179155	1.03891	0.0330985	0.354129
SF3B4	Q15427	0.534415	0.251422	1.70645	0.0335392	0.356166
ING1	Q9UK53	-0.516583	0.243018	0.596555	0.0335287	0.356166
APOL3	O95236	-0.0399498	0.0188378	0.960838	0.0339449	0.357804
ATRN	O75882-2	-0.0387594	0.0182646	0.961982	0.033829	0.357804
IVD	P26440	0.227149	0.107221	1.25502	0.0341321	0.358451
HDGF	P51858	0.0223321	0.0105566	1.02258	0.0343897	0.359828
RBM17	Q96I25	0.150379	0.0715303	1.16227	0.0355258	0.360636
NT5C3A	Q9H0P0	-0.243013	0.115545	0.784261	0.0354482	0.360636
TESC	Q96BS2	-0.0490878	0.0233292	0.952098	0.0353666	0.360636
SDSL	Q96GA7	-0.0931974	0.0442933	0.911014	0.0353702	0.360636
REXO2	Q9Y3B8	-0.235332	0.111782	0.790308	0.0352672	0.360636
EVI5	O60447	0.196313	0.0930367	1.21691	0.0348528	0.360636
GPR158	Q5T848	-0.417271	0.19857	0.658842	0.0356074	0.360636
CLEC6A	Q6EIG7	-0.0449569	0.0213216	0.956039	0.0349865	0.360636
FCAMR	Q8WWV6	-0.0706792	0.0335025	0.931761	0.034887	0.360636
ATOX1	O00244	0.348316	0.16716	1.41668	0.0371854	0.362761
FGR	P09769	0.324352	0.155398	1.38313	0.036867	0.362761
ACAN	P16112	-0.330623	0.158631	0.718476	0.0371394	0.362761
CFHR5	Q9BXR6	-0.0679702	0.0326254	0.934288	0.0372194	0.362761
PRSS3	P35030	0.054505	0.0260385	1.05602	0.0363275	0.362761
HTATIP2	Q9BUP3	0.238417	0.114432	1.26924	0.037207	0.362761
ASF1A	Q9Y294	-0.232877	0.111217	0.792251	0.0362687	0.362761
PPBP	P02775	-0.419327	0.200541	0.657489	0.0365297	0.362761
PER3	P56645	0.0653817	0.0313691	1.06757	0.0371357	0.362761
ITPR1	Q14643	0.397738	0.1903	1.48845	0.0366128	0.362761
RABEP1	Q15276	-0.351146	0.167701	0.703881	0.0362704	0.362761
HADH	Q16836	0.487994	0.235078	1.62905	0.0379051	0.368184
EIF4G3	O43432	0.486602	0.234873	1.62678	0.0382868	0.370627
MANSC1	Q9H8J5	0.0981004	0.0474931	1.10307	0.038869	0.37372
CEP112	Q8N8E3	-0.128945	0.0623999	0.879022	0.0387871	0.37372
IFIT3	O14879	-0.262855	0.128136	0.768853	0.0402311	0.373882
FGF2	P09038	0.0368252	0.0179959	1.03751	0.0407257	0.373882
GSTP1	P09211	-0.117409	0.0571741	0.889221	0.0400215	0.373882
CA6	P23280	0.0367403	0.0178621	1.03742	0.0396972	0.373882
TRIO	O75962	-0.585421	0.286011	0.556871	0.0406731	0.373882
C5	P01031	-0.312726	0.152708	0.73145	0.0405733	0.373882
NPPA	P01160	-0.362175	0.177104	0.696161	0.0408564	0.373882
HSP90B1	P14625	-0.0357638	0.0173301	0.964868	0.0390486	0.373882
SARS2	Q9NP81	-0.296029	0.143596	0.743766	0.0392511	0.373882
RPA2	P15927	0.273485	0.13322	1.31454	0.040084	0.373882
CACNB3	P54284	-0.244398	0.118978	0.783176	0.0399619	0.373882
TNFAIP2	Q03169	0.27089	0.13204	1.31113	0.0402112	0.373882
TNFRSF9	Q07011	0.145036	0.0708018	1.15608	0.0405125	0.373882
FOXO1	Q12778	-0.262285	0.128025	0.769292	0.0404914	0.373882
ACY3	Q96HD9	-0.0961903	0.0467253	0.908291	0.0395294	0.373882
MPPED2	Q15777	0.203507	0.0998175	1.22569	0.0414714	0.378293
SERPINA1	P01009	-0.190455	0.0939202	0.826583	0.0425765	0.385978
GKN2	Q86XP6	0.0661294	0.0326121	1.06836	0.042585	0.385978
FGFBP2	Q9BYJ0	0.0444762	0.0219684	1.04548	0.0429132	0.387717
ADM	P35318	0.15336	0.0760345	1.16574	0.0436973	0.393552
PDE4A	P27815	-0.155424	0.0771398	0.856052	0.0439223	0.394331
CLPS	P04118	-0.043462	0.0216491	0.957469	0.0446897	0.397459
RCAN1	P53805	-0.489997	0.243863	0.612628	0.044504	0.397459
TPI1	P60174	-0.485765	0.241948	0.615226	0.0446728	0.397459
GFRA3	O60609	0.41314	0.206045	1.51156	0.0449525	0.398551
NCF2	P19878	0.161239	0.0805346	1.17497	0.0452725	0.400142
F7	P08709	-0.0493034	0.0246628	0.951892	0.0455977	0.400528
REG4	Q9BYZ8	0.129603	0.0648139	1.13838	0.0455419	0.400528
MYBPC1	Q00872	0.299812	0.150148	1.34961	0.0458493	0.401499
PLAUR	Q03405	-0.18841	0.0944869	0.828275	0.0461483	0.402877
CDNF	Q49AH0	0.0524149	0.026403	1.05381	0.047124	0.408887
CSGALNACT2	Q8N6G5	0.230836	0.116205	1.25965	0.0469827	0.408887
BTN1A1	Q13410	0.114584	0.0578181	1.12141	0.0475012	0.410907
SPRED2	Q7Z698	-0.330107	0.166753	0.718847	0.0477465	0.411778
GUSB	P08236	-0.246271	0.124547	0.78171	0.0480047	0.412753
VOPP1	Q96AW1	-0.285225	0.144865	0.751845	0.0489644	0.419737
IL6ST	P40189	0.131394	0.0668988	1.14042	0.0495219	0.423241
CTRB2	Q6GPI1	-0.0316157	0.0161197	0.968879	0.0498436	0.424715
ARSB	P15848	0.0758189	0.038809	1.07877	0.0507437	0.426336
IL17RA	Q96F46	0.0267152	0.0136513	1.02708	0.0503516	0.426336
HSD17B14	Q9BPX1	-0.0351315	0.0179973	0.965478	0.0509327	0.426336
EDAR	Q9UNE0	-0.0665184	0.0340664	0.935646	0.0508654	0.426336
FUT10	Q6P4F1	-0.0336666	0.0172027	0.966894	0.0503421	0.426336
SH3GLB2	Q9NR46	0.065445	0.0334752	1.06763	0.0505797	0.426336
VWA1	Q6PCB0	-0.0789141	0.040492	0.924119	0.0513097	0.42698
CAMKK1	Q8N5S9	-0.0821662	0.0421579	0.921119	0.0512939	0.42698
PLXNA1	Q9UIW2	-0.0959497	0.0492674	0.90851	0.0514714	0.427077
TNF	P01375	-0.299961	0.154244	0.740847	0.0518088	0.428628
PKDCC	Q504Y2	0.381215	0.196281	1.46406	0.0521141	0.429904
TIMD4	Q96H15	-0.120938	0.0623257	0.886089	0.0523281	0.430422
WFIKKN2	Q8TEU8	-0.158243	0.081629	0.853642	0.0525541	0.431034
ANGPT2	O15123	0.149342	0.0775814	1.16107	0.0542325	0.433556
PGD	P52209	0.0743099	0.0384472	1.07714	0.0532637	0.433556
ECM1	Q16610	-0.0333822	0.0172863	0.967169	0.0534656	0.433556
MMAB	Q96EY8	-0.0712514	0.0370068	0.931228	0.0541845	0.433556
GART	P22102	0.211541	0.109878	1.23558	0.0541999	0.433556
IL32	P24001	-0.113034	0.0586554	0.89312	0.0539687	0.433556
LTBP2	Q14767	-0.260308	0.134892	0.770814	0.0536376	0.433556
RAB44	Q7Z6P3	-0.149891	0.0774737	0.860802	0.0530237	0.433556
PRKD2	Q9BZL6	0.568737	0.294628	1.76604	0.0535624	0.433556
PSME2	Q9UL46	-0.233425	0.121552	0.791817	0.0548105	0.436082
IL31RA	Q8NI17	0.0383693	0.0199838	1.03911	0.054855	0.436082
AMFR	Q9UKV5	-0.55898	0.291454	0.571792	0.0551232	0.436994
PSME1	Q06323	-0.257779	0.134622	0.772766	0.0555137	0.438866
GZMA	P12544	-0.401572	0.210107	0.669267	0.0559687	0.440302
ASRGL1	Q7L266	-0.065023	0.0341539	0.937046	0.056933	0.440302
ARPC1B	O15143	0.253158	0.132658	1.28809	0.0563462	0.440302
HTRA1	Q92743	0.254795	0.133719	1.2902	0.0567224	0.440302
FGA	P02671	0.176647	0.0927508	1.19321	0.0568408	0.440302
KHK	P50053	-0.0534773	0.02804	0.947927	0.0564974	0.440302
CD101	Q93033	-0.0302824	0.0158882	0.970172	0.0566549	0.440302
REEP4	Q9H6H4	0.121261	0.0635666	1.12892	0.0564393	0.440302
PECAM1	P16284	0.506519	0.266556	1.6595	0.0574021	0.442727
CPLX1	O14810	0.419014	0.221073	1.52046	0.0580439	0.444357
NAPG	Q99747	-0.309491	0.163313	0.73382	0.0580818	0.444357
AFAP1	Q8N556	-0.0222616	0.0117325	0.977984	0.0577708	0.444357
TRDMT1	O14717	0.149984	0.0794671	1.16182	0.0591096	0.445318
IGFBP4	P22692	0.553941	0.294514	1.7401	0.0599901	0.445318
GAS6	Q14393	0.0688392	0.0363745	1.07126	0.0584226	0.445318
PCOLCE	Q15113	0.140094	0.0747506	1.15038	0.0609094	0.445318
WFIKKN1	Q96NZ8	0.0885545	0.0472273	1.09259	0.060783	0.445318
DAPP1	Q9UN19	-0.222389	0.118405	0.800604	0.0603528	0.445318
APOB	P04114	0.359649	0.191598	1.43283	0.060504	0.445318
HLA-G	P17693	0.44741	0.237039	1.56426	0.0590935	0.445318
BMP7	P18075	-0.420382	0.22444	0.656796	0.0610641	0.445318
NNMT	P40261	-0.407553	0.216505	0.665276	0.0597791	0.445318
BLVRA	P53004	-0.287614	0.153263	0.750051	0.0605734	0.445318
MVD	P53602	-0.365949	0.194722	0.693538	0.060198	0.445318
KIAA1161	Q6NSJ0	-0.246344	0.131161	0.781653	0.0603561	0.445318
CHMP2B	Q9UQN3	-0.0913601	0.0484702	0.912689	0.0594475	0.445318
KIF1C	O43896	-0.339071	0.180299	0.712432	0.0600257	0.445318
ARG2	P78540	0.52987	0.282265	1.69871	0.0604896	0.445318
LPCAT2	Q7L5N7	0.228587	0.120927	1.25682	0.05872	0.445318
CLEC10A	Q8IUN9	0.0405911	0.0216811	1.04143	0.0611804	0.445318
DRAXIN	Q8NBI3	-0.0840119	0.0445437	0.91942	0.0592871	0.445318
LAT2	Q9GZY6	0.50796	0.27247	1.6619	0.0622822	0.452181
DNAJB1	P25685	-0.433652	0.233439	0.648138	0.0632158	0.454826
GSTM4	Q03013	0.118761	0.063947	1.1261	0.0632857	0.454826
COL15A1	P39059	-0.14081	0.0757895	0.868654	0.063182	0.454826
PRKG1	Q13976	-0.331343	0.178267	0.717959	0.063072	0.454826
WARS	P23381	0.0974205	0.0524971	1.10232	0.0634921	0.45516
CD8A	P01732	0.0886696	0.0478492	1.09272	0.0638671	0.456698
AMY2B	P19961	-0.0570889	0.0308448	0.94451	0.0641922	0.457872
NAGLU	P54802	-0.0331231	0.0179313	0.967419	0.0647143	0.460442
POMC	P01189	0.286691	0.155316	1.33201	0.0649133	0.460706
TMEM190	Q8WZ59	0.0212681	0.0115291	1.0215	0.0650756	0.46071
KIR2DL3	P43628	0.13437	0.0729768	1.14382	0.0655816	0.462847
G3BP1	Q13283	0.353111	0.192093	1.42349	0.0660281	0.462847
LTA4H	P09960	-0.216329	0.117639	0.80547	0.0659249	0.462847
ZP3	P21754	-0.0198163	0.0107687	0.980379	0.0657414	0.462847
ZYX	Q15942	-0.309252	0.168427	0.733996	0.0663398	0.46389
FRZB	Q92765	-0.0545947	0.0297595	0.946869	0.0665751	0.464394
NTRK3	Q16288	-0.116309	0.0636356	0.8902	0.0675895	0.468028
PLD3	Q8IV08	0.536683	0.293513	1.71032	0.0674771	0.468028
JAM3	Q9BX67	-0.203344	0.111196	0.815997	0.0674439	0.468028
SCARF1	Q14162	-0.0567993	0.0311947	0.944784	0.0686376	0.471842
PFKM	P08237	0.169361	0.0929824	1.18455	0.0685414	0.471842
CGREF1	Q99674	0.0386871	0.0212221	1.03945	0.0683082	0.471842
ITIH3	Q06033	0.0695657	0.0383623	1.07204	0.0697725	0.476193
KLRK1	P26718	0.0422995	0.0233212	1.04321	0.069712	0.476193
NECTIN1	Q15223	0.516261	0.284418	1.67575	0.069501	0.476193
DDC	P20711	0.0649627	0.0358527	1.06712	0.069997	0.476582
WFDC12	Q8WWY7	0.0489444	0.0270719	1.05016	0.0706156	0.479647
PKP2	Q99959	0.214815	0.118927	1.23963	0.0708751	0.480263
MEGF11	A6BM72	0.157557	0.0874594	1.17065	0.0716261	0.4842
PCSK1	P29120	0.0260919	0.0145218	1.02644	0.072377	0.486782
TAGLN	Q01995	0.293845	0.163448	1.34158	0.0722113	0.486782
FBLN5	Q9UBX5	-0.287185	0.159918	0.750373	0.0725213	0.486782
VWC2	Q2TAL6	0.0458788	0.0255718	1.04695	0.0727944	0.487465
RNASE6	Q93091	0.0534913	0.0299098	1.05495	0.0737077	0.487649
CPB2	Q96IY4	-0.0372362	0.0207745	0.963449	0.0730684	0.487649
NMT1	P30419	-0.470716	0.263045	0.624555	0.0735367	0.487649
BPHL	Q86WA6	0.208515	0.116641	1.23185	0.0738301	0.487649
SERPINA10	Q9UK55	-0.0329765	0.0184589	0.967561	0.0740212	0.487649
KIR3DL1	P43629	0.042328	0.0236755	1.04324	0.073802	0.487649
MEGF10	Q96KG7	-0.0531939	0.0297643	0.948196	0.0739102	0.487649
AKR7A2	O43488	0.146631	0.0823304	1.15793	0.0749104	0.488979
ASL	P04424	0.258267	0.144988	1.29468	0.0748645	0.488979
ADAM15	Q13444	-0.0271553	0.0152407	0.97321	0.0747875	0.488979
CXCL17	Q6UXB2	-0.330719	0.185594	0.718407	0.0747581	0.488979
CCN5	O76076	-0.104413	0.0588462	0.900853	0.0760075	0.491223
C7	P10643	0.0304501	0.017168	1.03092	0.0761203	0.491223
LRP11	Q86VZ4	0.0353488	0.0199414	1.03598	0.0762897	0.491223
PTEN	P60484	0.580717	0.327132	1.78732	0.0758682	0.491223
HEPACAM2	A8MVW5	-0.695047	0.391259	0.499051	0.0756614	0.491223
ACRBP	Q8NEB7	0.143127	0.0805781	1.15388	0.0756908	0.491223
DTNB	O60941	0.500405	0.283004	1.64939	0.0770286	0.494861
MGMT	P16455	0.0507139	0.0287539	1.05202	0.0777794	0.497819
PKD2	Q13563	-0.260401	0.147673	0.770742	0.0778389	0.497819
B3GNT2	Q9NY97	0.129781	0.0736492	1.13858	0.0780449	0.498018
MAP2K1	Q02750	-0.45541	0.258843	0.634188	0.0785088	0.498076
CD69	Q07108	-0.385711	0.21928	0.679967	0.0785792	0.498076
CD2AP	Q9Y5K6	-0.0777442	0.044175	0.925201	0.0784224	0.498076
CCL3	P10147	0.0756467	0.0430361	1.07858	0.0787899	0.498302
HLA-A	P04439	-0.0287326	0.0163576	0.971676	0.0789981	0.498511
TALDO1	P37837	0.314807	0.179429	1.36999	0.0793465	0.498802
MANF	P55145	-0.311706	0.17769	0.732197	0.0793947	0.498802
CTSE	P14091	-0.0843226	0.0481122	0.919135	0.0796665	0.499407
IDUA	P35475	0.0399367	0.0228281	1.04074	0.0802123	0.501723
SPINT2	O43291	-0.128046	0.0737442	0.879813	0.082502	0.50288
NECTIN4	Q96NY8	0.0688845	0.0396267	1.07131	0.0821518	0.50288
SMOC2	Q9H3U7	-0.0564024	0.0323937	0.945159	0.0816567	0.50288
CRAT	P43155	0.262673	0.150827	1.3004	0.0815869	0.50288
STC2	O76061	-0.406616	0.234179	0.6659	0.0825028	0.50288
ERBB2	P04626	-0.137378	0.0787322	0.871641	0.0810052	0.50288
EDN1	P05305	-0.0904921	0.0519549	0.913482	0.0815536	0.50288
SELENOP	P49908	0.218791	0.125222	1.24457	0.0805982	0.50288
STK4	Q13043	-0.385687	0.221353	0.679983	0.0814374	0.50288
CEACAM19	Q7Z692	-0.120047	0.0691411	0.886879	0.0825175	0.50288
NMNAT1	Q9HAN9	0.229569	0.131713	1.25806	0.0813419	0.50288
PPME1	Q9Y570	-0.510879	0.293835	0.599968	0.0820947	0.50288
MMP13	P45452	0.146487	0.0845171	1.15776	0.0830555	0.504424
CD70	P32970	-0.0383893	0.0221541	0.962338	0.0831254	0.504424
CFB	P00751	-0.0753758	0.0437058	0.927395	0.0845961	0.510501
CD14	P08571	-0.0703434	0.0408203	0.932074	0.0848443	0.510501
NUCB1	Q02818	0.157931	0.091578	1.17109	0.0846082	0.510501
MAPRE2	Q15555	0.138534	0.0803899	1.14859	0.0848387	0.510501
COL9A1	P20849	-0.119109	0.0692482	0.887711	0.0854264	0.512754
FLT4	P35916	-0.0698281	0.0407102	0.932554	0.0862997	0.512754
PTHLH	P12272	-0.189388	0.110255	0.827465	0.0858457	0.512754
LZIC	Q8WZA0	-0.429952	0.250149	0.65054	0.0856544	0.512754
MOCS2	O96007	0.0694863	0.0404702	1.07196	0.0859837	0.512754
KRT19	P08727	-0.139349	0.081217	0.869924	0.0862066	0.512754
ADGRE5	P48960	0.0925645	0.0540946	1.09698	0.0870516	0.514001
BCAN	Q96GW7	0.212327	0.124041	1.23655	0.0869428	0.514001
RBP4	P02753	-0.0933586	0.0545449	0.910867	0.0869723	0.514001
PROS1	P07225	0.249944	0.146349	1.28395	0.087663	0.515473
RTN4IP1	Q8WWV3	0.231033	0.135201	1.2599	0.0874864	0.515473
KRT20	P35900	0.361301	0.211804	1.4352	0.08804	0.516622
NGRN	Q9NPE2	-0.389811	0.229167	0.677185	0.0889445	0.520856
XPNPEP1	Q9NQW7	-0.333333	0.196113	0.716532	0.0891866	0.521201
FLRT2	O43155	0.037344	0.0220414	1.03805	0.090214	0.521866
NPTXR	O95502	-0.0276933	0.0163235	0.972687	0.0897859	0.521866
SNAP29	O95721	0.301316	0.177783	1.35164	0.0901023	0.521866
CPZ	Q66K79	0.299107	0.176272	1.34865	0.0897246	0.521866
CD164L2	Q6UWJ8	-0.0427869	0.0252541	0.958116	0.0902171	0.521866
MST1	P26927	0.0194178	0.0115185	1.01961	0.0918352	0.526941
ARHGEF10	O15013	-0.0703967	0.0417145	0.932024	0.0914908	0.526941
PSRC1	Q6PGN9	0.120587	0.071413	1.12816	0.0912984	0.526941
CDHR2	Q9BYE9	0.191186	0.11339	1.21068	0.0917778	0.526941
HOMER2	Q9NSB8	0.306681	0.182447	1.35891	0.0927756	0.531266
VNN1	O95497	0.0225985	0.0134601	1.02286	0.0931662	0.532432
CA3	P07451	0.138965	0.0829576	1.14908	0.093907	0.53559
GHR	P10912	0.031966	0.0191254	1.03248	0.0946442	0.537639
TCEA2	Q15560	0.144529	0.0864505	1.1555	0.0945625	0.537639
CYB5D2	Q8WUJ1	-0.0792725	0.0475068	0.923788	0.0951858	0.539639
PAMR1	Q6UXH9	-0.0587946	0.035298	0.9429	0.0957805	0.541931
SERPINE1	P05121	-0.206956	0.124738	0.813055	0.0970902	0.544406
NPTX2	P47972	0.0767158	0.0462909	1.07974	0.097468	0.544406
LDLRAP1	Q5SW96	0.315911	0.190688	1.37151	0.097582	0.544406
CCBL2	Q6YP21	0.0671094	0.0405897	1.06941	0.0982572	0.544406
PROK2	Q9HC23	0.0456746	0.027607	1.04673	0.098034	0.544406
CD40	P25942	-0.0589767	0.0355786	0.942729	0.0973889	0.544406
DGCR6	Q14129	-0.567547	0.343228	0.566914	0.0982175	0.544406
ATRAID	Q6UW56	0.0767374	0.0463115	1.07976	0.0975223	0.544406
VTI1A	Q96AJ9	0.371047	0.223655	1.44925	0.0971123	0.544406
SEMA6C	Q9H3T2	-0.204707	0.123837	0.814886	0.098322	0.544406
RWDD1	Q9H446	0.196678	0.118979	1.21735	0.0983211	0.544406
LATS1	O95835	-0.32534	0.197144	0.722282	0.0988887	0.545421
CIAPIN1	Q6FI81	-0.345946	0.209534	0.707551	0.0987326	0.545421
MATN4	O95460	-0.0854392	0.0518415	0.918109	0.099335	0.546823
RAP1GDS1	P52306	-0.42037	0.255262	0.656804	0.0995947	0.547194
RPL12	P30050	1.2113	0.73797	3.35785	0.100715	0.551572
HMOX2	P30519	0.255744	0.155838	1.29142	0.100779	0.551572
NFKB1	P19838	0.167979	0.102448	1.18291	0.101078	0.552147
ENO3	P13929	-0.221285	0.135166	0.801488	0.101602	0.553946
BTD	P43251	0.0273739	0.0167485	1.02775	0.102174	0.554826
UBE2F	Q969M7	-0.285505	0.174662	0.751635	0.102129	0.554826
HDGFRP3	Q9Y3E1	-0.202703	0.124085	0.816521	0.102348	0.554826
NOMO1	Q15155	-0.0503421	0.0308422	0.950904	0.102628	0.555285
TNFRSF21	O75509	-0.110007	0.0674627	0.895828	0.102966	0.556057
AOC3	Q16853	0.0380557	0.0234155	1.03879	0.104112	0.561181
PDGFA	P04085	0.364081	0.224743	1.43919	0.105234	0.564025
SERPINA11	Q86U17	-0.0302574	0.0186724	0.970196	0.105139	0.564025
LYPLAL1	Q5VWZ2	-0.201891	0.124595	0.817184	0.10515	0.564025
SERPINF1	P36955	-0.0692876	0.042816	0.933058	0.105606	0.56495
RNASET2	O00584	-0.0468066	0.0291332	0.954272	0.108133	0.565015
NCAM2	O15394	0.0370612	0.0230589	1.03776	0.108001	0.565015
BCHE	P06276	-0.0401849	0.0249736	0.960612	0.107595	0.565015
ADAM9	Q13443	-0.18242	0.113539	0.833251	0.108127	0.565015
SPINK6	Q6UWN8	-0.0520758	0.0323209	0.949257	0.107134	0.565015
SAT2	Q96F10	0.0370831	0.0229859	1.03778	0.106681	0.565015
FCRL1	Q96LA6	-0.051739	0.0321796	0.949577	0.107875	0.565015
FCN3	O75636	0.0560518	0.0348941	1.05765	0.108199	0.565015
HAPLN1	P10915	-0.184882	0.114745	0.831202	0.107129	0.565015
CSK	P41240	-0.310419	0.192611	0.73314	0.107041	0.565015
LMAN2	Q12907	0.211297	0.13107	1.23528	0.106941	0.565015
GGCT	O75223	0.168677	0.104743	1.18374	0.107313	0.565015
TGFA	P01135	-0.167172	0.103647	0.846054	0.106767	0.565015
PRAP1	Q96NZ9	0.0688156	0.042872	1.07124	0.108463	0.565358
NTproBNP	NTproBNP	-0.0731176	0.0455986	0.929492	0.108823	0.566197
COL2A1	P02458	-0.0254023	0.0158619	0.974918	0.109273	0.567503
PEPD	P12955	-0.0525587	0.0328926	0.948799	0.110068	0.569136
HLA-E	P13747	-0.0657245	0.041146	0.936389	0.110188	0.569136
CALCOCO1	Q9P1Z2	-0.163673	0.102392	0.84902	0.109932	0.569136
BDH2	Q9BUT1	-0.0930348	0.0583277	0.911162	0.110704	0.570768
WASHC3	Q9Y3C0	-0.213887	0.134228	0.80744	0.111058	0.571557
DHX58	Q96C10	-0.111996	0.0704784	0.894048	0.112041	0.573504
ALKBH3	Q96Q83	-0.0827099	0.0520374	0.920618	0.111963	0.573504
TPPP3	Q9BW30	-0.264345	0.166192	0.767709	0.111699	0.573504
KLK10	O43240	-0.0318453	0.0200551	0.968656	0.112311	0.573817
ENO2	P09104	0.142738	0.0900157	1.15343	0.112807	0.573817
RPIA	P49247	-0.152184	0.0959999	0.85883	0.112908	0.573817
YAP1	P46937	-0.299886	0.188968	0.740903	0.112521	0.573817
CA1	P00915	-0.250136	0.158007	0.778695	0.113406	0.575319
ADM2	Q7Z4H4	-0.173825	0.110152	0.840444	0.114555	0.580113
CLSTN1	O94985	0.0380262	0.0241281	1.03876	0.115022	0.581445
AGRP	O00253	-0.343004	0.2181	0.709635	0.115791	0.58326
DLL1	O00548	-0.11665	0.0741463	0.889897	0.115664	0.58326
CHL1	O00533	0.064496	0.0410405	1.06662	0.116062	0.58359
CDKN2D	P55273	0.620386	0.395791	1.85965	0.117008	0.585209
LIMA1	Q9UHB6	0.312605	0.199441	1.36698	0.11702	0.585209
MINPP1	Q9UNW1	-0.195148	0.124567	0.822713	0.117206	0.585209
CCL26	Q9Y258	0.16979	0.108264	1.18506	0.116811	0.585209
FCER2	P06734	-0.0636995	0.0407864	0.938287	0.118339	0.586862
ITIH4	Q14624	0.0750805	0.0480912	1.07797	0.118474	0.586862
COL6A2	P12110	0.0824076	0.0527818	1.0859	0.118455	0.586862
UBXN2B	Q14CS0	-0.317881	0.20337	0.727689	0.118037	0.586862
ERLEC1	Q96DZ1	0.235294	0.150751	1.26528	0.118568	0.586862
PARP1	P09874	-0.380001	0.243737	0.683861	0.118981	0.586863
VTA1	Q9NP79	-0.377016	0.241744	0.685905	0.118862	0.586863
LRIG1	Q96JA1	0.0234181	0.0150312	1.02369	0.119241	0.587129
CALCB	P10092	0.179057	0.115054	1.19609	0.119639	0.587507
MXRA8	Q9BRK3	-0.413214	0.265871	0.661521	0.120139	0.587507
TSPAN8	P19075	-0.03887	0.0250101	0.961876	0.120144	0.587507
AMN	Q9BXJ7	-0.0667336	0.0428923	0.935444	0.119745	0.587507
SIRPB1	O00241	-0.0252548	0.016313	0.975061	0.121589	0.58951
IL12B	P29460	-0.0357435	0.0230598	0.964888	0.121133	0.58951
CLEC4C	Q8WTT0	-0.0221822	0.01432	0.978062	0.121374	0.58951
ENSA	O43768	0.335232	0.216499	1.39826	0.12152	0.58951
CA14	Q9ULX7	-0.106409	0.0685882	0.899057	0.1208	0.58951
TNFRSF1B	P20333	0.132263	0.0855171	1.14141	0.121952	0.590266
S100A16	Q96FQ6	-0.173869	0.11281	0.840407	0.123253	0.590352
CYTL1	Q9NRR1	0.0312021	0.020199	1.03169	0.122411	0.590352
FMOD	Q06828	0.178934	0.116328	1.19594	0.124004	0.590352
CHKB	Q9Y259	-0.3524	0.229005	0.702999	0.123846	0.590352
PODXL	O00592	-0.0892043	0.0579995	0.914659	0.124044	0.590352
C1QA	P02745	-0.0500598	0.0324931	0.951173	0.123407	0.590352
AFP	P02771	0.0972883	0.0629985	1.10218	0.122517	0.590352
SOD2	P04179	0.120064	0.0779614	1.12757	0.12355	0.590352
MTR	Q99707	-0.408422	0.264807	0.664698	0.122991	0.590352
SEL1L	Q9UBV2	-0.0595456	0.0386101	0.942193	0.123018	0.590352
CD5L	O43866	0.0901546	0.0587008	1.09434	0.124579	0.590935
TYRP1	P17643	0.231443	0.150697	1.26042	0.124582	0.590935
PZP	P20742	-0.0594067	0.0387196	0.942323	0.124961	0.591746
DPEP1	P16444	-0.0224059	0.0146468	0.977843	0.126079	0.592628
BMPER	Q8N8U9	-0.0988848	0.0647309	0.905847	0.126605	0.592628
NEO1	Q92859	-0.250063	0.16327	0.778752	0.125623	0.592628
SPON1	Q9HCB6	-0.0614086	0.0401669	0.940439	0.126304	0.592628
PTPN9	P43378	0.286325	0.187242	1.33153	0.126222	0.592628
TSTA3	Q13630	0.37179	0.243247	1.45033	0.126401	0.592628
PADI4	Q9UM07	0.0684929	0.0448	1.07089	0.1263	0.592628
FLRT3	Q9NZU0	0.0239894	0.0157139	1.02428	0.126851	0.592806
SOD3	P08294	-0.195481	0.128536	0.822439	0.128303	0.595759
ZADH2	Q8N4Q0	-0.189968	0.124859	0.826986	0.128143	0.595759
PXDN	Q92626	0.132243	0.0869584	1.14139	0.128321	0.595759
MSLN	Q13421	0.118805	0.0780119	1.12615	0.127781	0.595759
NTN4	Q9HB63	-0.108354	0.0713415	0.89731	0.128812	0.596312
PVALB	P20472	-0.0248426	0.0163587	0.975463	0.128859	0.596312
OGA	O60502	0.144721	0.095395	1.15572	0.129248	0.597145
SLPI	P03973	-0.164041	0.108224	0.848707	0.129582	0.597714
PIP	P12273	0.0427736	0.0282447	1.0437	0.129926	0.598331
TOP2B	Q02880	0.224932	0.148831	1.25224	0.130706	0.600954
PPP2R5A	Q15172	-0.223907	0.148391	0.799389	0.131326	0.601423
NBN	O60934	-0.263821	0.174719	0.768111	0.13105	0.601423
TST	Q16762	-0.187158	0.124074	0.829313	0.131442	0.601423
MGAT2	Q10469	0.132824	0.0881643	1.14205	0.131925	0.602661
PPID	Q08752	0.0748965	0.0497472	1.07777	0.132185	0.602881
ACHE	P22303	0.0561997	0.0373828	1.05781	0.132747	0.604476
LRRC32	Q14392	-0.368917	0.246343	0.691483	0.134243	0.609339
CHAC2	Q8WUX2	0.129995	0.0867578	1.13882	0.134037	0.609339
VEGFC	P49767	-0.191228	0.127782	0.825944	0.13452	0.609625
ITIH1	P19827	-0.126214	0.0844473	0.881426	0.135022	0.610924
BCR	P11274	0.312661	0.209513	1.36706	0.135615	0.612634
HPCAL1	P37235	-0.160298	0.107602	0.85189	0.136296	0.613199
EBAG9	O00559	0.371421	0.249379	1.44979	0.136386	0.613199
PGA4	P0DJD7	-0.720147	0.483231	0.486681	0.136152	0.613199
AMBN	Q9NP70	0.243044	0.163422	1.27512	0.136958	0.6148
LILRA5	A6NI73	-0.123912	0.0835304	0.883458	0.137957	0.615174
NCR1	O76036	-0.105438	0.0710671	0.89993	0.137903	0.615174
NPPB	P16860	-0.0957598	0.0646922	0.908682	0.13881	0.615174
CHIT1	Q13231	-0.019779	0.0133701	0.980415	0.139049	0.615174
NAP1L4	Q99733	-0.0762442	0.0515268	0.92659	0.138954	0.615174
GAPDH	P04406	-0.348203	0.236112	0.705956	0.140284	0.615174
CA8	P35219	-0.0405148	0.0274147	0.960295	0.139448	0.615174
XXYLT1	Q8NBI6	-0.0885817	0.0600218	0.915228	0.139991	0.615174
ZG16B	Q96DA0	0.116534	0.0789638	1.1236	0.139999	0.615174
RMDN1	Q96DB5	-0.0614657	0.0415736	0.940385	0.139279	0.615174
KL	Q9UEF7	-0.112402	0.0757102	0.893685	0.137641	0.615174
UST	Q9Y2C2	0.0731079	0.0495179	1.07585	0.139838	0.615174
LRCH4	O75427	-0.411336	0.278723	0.662764	0.14	0.615174
HCLS1	P14317	0.215566	0.146164	1.24056	0.140262	0.615174
RNF149	Q8NC42	0.0612503	0.0413417	1.06316	0.138457	0.615174
IL2RA	P01589	0.0318977	0.0216532	1.03241	0.140719	0.616133
ARHGAP25	P42331	-0.189129	0.128648	0.82768	0.141528	0.617185
MECR	Q9BV79	0.29993	0.203931	1.34976	0.141362	0.617185
TRIM5	Q9C035	-0.0620777	0.0422348	0.93981	0.14161	0.617185
ACADVL	P49748	-0.369295	0.252221	0.691221	0.143147	0.621634
CEP85	Q6P2H3	0.222536	0.152041	1.24924	0.143286	0.621634
GNPDA2	Q8TDQ7	-0.074682	0.0509806	0.928039	0.142946	0.621634
CBLIF	P27352	-0.0824584	0.0564172	0.92085	0.143856	0.623157
PGLYRP1	O75594	-0.0640293	0.0438429	0.937978	0.144173	0.623311
PKM2	P14618	-0.43695	0.29931	0.646004	0.144329	0.623311
METAP1D	Q6UB28	-0.407249	0.279148	0.665478	0.144593	0.623501
PNKP	Q96T60	0.353414	0.242404	1.42392	0.144854	0.623682
CTSC	P53634	0.0432342	0.0296754	1.04418	0.145143	0.623984
CD248	Q9HCU0	-0.290124	0.199314	0.748171	0.145499	0.624568
RELT	Q969Z4	0.0488967	0.0336166	1.05011	0.145797	0.624907
SAR1A	Q9NR31	-0.114743	0.0789749	0.891595	0.14625	0.624964
GOLGA3	Q08378	0.163356	0.11241	1.17746	0.146163	0.624964
CHAD	O15335	0.0601378	0.0414586	1.06198	0.146905	0.626219
CEACAM1	P13688	0.0619653	0.0427267	1.06393	0.146983	0.626219
RNASE2	P10153	0.13557	0.0939347	1.14519	0.148955	0.633079
CNPY3	Q9BT09	-0.145092	0.100719	0.864943	0.149705	0.633079
AMY1A_AMY1B_AMY1C	AMY1B	-0.0525678	0.036472	0.94879	0.149495	0.633079
PLA2G4A	P47712	0.254728	0.176558	1.29011	0.149092	0.633079
HDDC2	Q7Z4H3	-0.0343249	0.0238017	0.966258	0.149268	0.633079
SLITRK1	Q96PX8	0.148775	0.103414	1.16041	0.150251	0.633504
DNAJC30	Q96LL9	-0.125036	0.0868982	0.882465	0.150187	0.633504
HK2	P52789	0.361208	0.251351	1.43506	0.150699	0.633525
HSF1	Q00613	0.267606	0.186218	1.30683	0.150701	0.633525
CNTN4	Q8IWV2	0.0627496	0.0437754	1.06476	0.151731	0.635038
ALDH6A1	Q02252	-0.873077	0.608592	0.417664	0.151406	0.635038
SPOCK1	Q08629	-0.13482	0.0940171	0.873873	0.151573	0.635038
CST3	P01034	-0.058448	0.0408198	0.943227	0.152185	0.635072
SIGLEC7	Q9Y286	0.0557846	0.0389458	1.05737	0.15204	0.635072
SMOC1	Q9H4F8	0.0705547	0.0493429	1.0731	0.15275	0.63554
VGF	O15240	-0.249839	0.174661	0.778926	0.152596	0.63554
PPP1R14D	Q9NXH3	-0.28822	0.201675	0.749597	0.152967	0.63554
ANXA2	P07355	-0.037076	0.0262425	0.963603	0.157708	0.637026
FOLR2	P14207	-0.147542	0.104732	0.862826	0.158905	0.637026
KDR	P35968	0.0352416	0.0248331	1.03587	0.15586	0.637026
SULT2A1	Q06520	0.0598351	0.0421266	1.06166	0.155502	0.637026
IL10RB	Q08334	0.0306524	0.0216302	1.03113	0.156451	0.637026
TGFBI	Q15582	0.0300559	0.0212629	1.03051	0.157498	0.637026
MDGA1	Q8NFP4	-0.0155517	0.0109237	0.984569	0.154545	0.637026
SCGB3A1	Q96QR1	0.144323	0.101439	1.15526	0.154805	0.637026
GP6	Q9HCN6	0.0625506	0.044448	1.06455	0.159345	0.637026
THBS1	P07996	0.379747	0.269073	1.46191	0.158151	0.637026
S100A2	P29034	0.259903	0.182748	1.2968	0.154968	0.637026
ADH7	P40394	0.0595322	0.0421053	1.06134	0.157394	0.637026
ERAP2	Q6P179	-0.0154673	0.0109404	0.984652	0.157427	0.637026
RFK	Q969G6	-0.189961	0.134926	0.826991	0.159166	0.637026
SIGLEC12	Q96PQ1	0.0300133	0.0213053	1.03047	0.158918	0.637026
COLEC11	Q9BWP8	-0.0258545	0.0181636	0.974477	0.154614	0.637026
F3	P13726	0.100163	0.0704932	1.10535	0.155349	0.637026
FLT3	P36888	0.275852	0.19586	1.31765	0.159009	0.637026
HNMT	P50135	-0.0214946	0.0151375	0.978735	0.15562	0.637026
VSNL1	P62760	0.0555811	0.0389936	1.05715	0.154045	0.637026
BST2	Q10589	0.094576	0.0668294	1.09919	0.157014	0.637026
GRIK2	Q13002	0.0583762	0.0414839	1.06011	0.159368	0.637026
IL18	Q14116	0.0709117	0.0501554	1.07349	0.157409	0.637026
CSPG4	Q6UVK1	0.144465	0.102391	1.15542	0.158271	0.637026
PHYKPL	Q8IUZ5	-0.0552616	0.0387412	0.946238	0.153744	0.637026
GLT8D2	Q9H1C3	-0.0761826	0.0536102	0.926647	0.155304	0.637026
PODXL2	Q9NZ53	-0.0414039	0.0293387	0.959442	0.158174	0.637026
LEPR	P48357	-0.0825958	0.0587602	0.920723	0.15983	0.637082
SRGN	P10124	-0.0674611	0.0479694	0.934764	0.159624	0.637082
CREB3L4	Q8TEY5	0.0818273	0.058326	1.08527	0.160637	0.638894
PYDC1	Q8WXC3	-0.0546121	0.0389361	0.946852	0.160734	0.638894
IGF1	P05019	0.322086	0.229898	1.38	0.161216	0.639266
ENGASE	Q8NFI3	0.0406358	0.0290091	1.04147	0.161276	0.639266
CRTAM	O95727	-0.0526808	0.0376976	0.948683	0.162276	0.639293
COMT	P21964	-0.0361891	0.0258568	0.964458	0.161633	0.639293
CALCOCO2	Q13137	-0.294386	0.210657	0.744989	0.162273	0.639293
HIP1R	O75146	0.185625	0.132693	1.20397	0.161841	0.639293
SLC4A1	P02730	0.34645	0.247991	1.41404	0.162407	0.639293
CTRL	P40313	0.234652	0.168478	1.26447	0.163688	0.642558
ELAC1	Q9H777	0.359248	0.25781	1.43225	0.163481	0.642558
ADAMTSL2	Q86TH1	0.148479	0.107068	1.16007	0.165509	0.647031
CRIP2	P52943	0.122148	0.0880475	1.12992	0.165351	0.647031
STAB2	Q8WWQ8	-0.039733	0.0286217	0.961046	0.165072	0.647031
DBNL	Q9UJU6	-0.303335	0.218953	0.738352	0.165934	0.647802
PTPRS	Q13332	0.0514488	0.0372108	1.0528	0.166778	0.64843
GAPDHS	O14556	0.59397	0.429507	1.81116	0.166692	0.64843
APOA1BP	Q8NCW5	0.0955759	0.0690686	1.10029	0.166425	0.64843
FARSA	Q9Y285	0.334542	0.242948	1.3973	0.168509	0.654266
COL6A3	P12111	-0.194959	0.141865	0.822868	0.169362	0.65454
PDGFRL	Q15198	-0.0590109	0.042962	0.942696	0.169578	0.65454
CD63	P08962	0.286537	0.208683	1.33181	0.16973	0.65454
PDZK1	Q5T2W1	-0.167227	0.12167	0.846008	0.169309	0.65454
DTX3	Q8N9I9	-0.198563	0.144403	0.819908	0.16911	0.65454
DPP4	P27487	0.0708968	0.0516933	1.07347	0.170223	0.655553
PIGR	P01833	-0.123992	0.0905359	0.883387	0.170831	0.657009
ANGPTL3	Q9Y5C1	-0.0603636	0.0441773	0.941422	0.171816	0.657242
ENTPD1	P49961	-0.161023	0.117834	0.851272	0.171775	0.657242
TACSTD2	P09758	0.0241534	0.0176486	1.02445	0.171132	0.657242
USP28	Q96RU2	0.320616	0.234537	1.37798	0.171621	0.657242
GUCA2B	Q16661	0.141086	0.103357	1.15152	0.172243	0.657992
H6PD	O95479	0.0357143	0.0261941	1.03636	0.172741	0.658646
MINK1	Q8N4C8	-0.236736	0.173686	0.7892	0.172877	0.658646
CMC1	Q7Z7K0	-0.270115	0.198336	0.763292	0.173226	0.659092
ACP6	Q9NPH0	-0.0570873	0.042171	0.944512	0.175829	0.66513
BPGM	P07738	0.331263	0.244476	1.39273	0.175421	0.66513
DECR2	Q9NUI1	0.0312936	0.0231251	1.03179	0.175981	0.66513
SH3BGRL2	Q9UJC5	-0.151129	0.111571	0.859737	0.175559	0.66513
SCLY	Q96I15	0.0935964	0.0690216	1.09812	0.175085	0.66513
FNTA	P49354	-0.296623	0.219391	0.743324	0.176366	0.665701
STC1	P52823	-0.263658	0.195488	0.768236	0.177429	0.667257
PMS1	P54277	0.365031	0.270684	1.44056	0.177482	0.667257
OTOA	Q7RTW8	-0.283717	0.210329	0.75298	0.177363	0.667257
ITGAL	P20701	0.101084	0.0750139	1.10637	0.177808	0.667602
SLAMF6	Q96DU3	-0.0904235	0.0672366	0.913544	0.178672	0.669962
FHIT	P49789	-0.184648	0.137521	0.831397	0.179375	0.670005
CLEC12A	Q5QGZ9	0.117235	0.0872538	1.12438	0.179076	0.670005
FBLN1	P23142	0.105348	0.0785682	1.1111	0.179968	0.670005
CNRIP1	Q96F85	-0.033511	0.0249856	0.967044	0.179851	0.670005
AGXT	P21549	0.0611795	0.045569	1.06309	0.179412	0.670005
C2orf69	Q8N8R5	0.198306	0.147939	1.21934	0.180096	0.670005
SEPTIN9	Q9UHD8	0.319928	0.238941	1.37703	0.180589	0.670963
FTCD	O95954	-0.12182	0.0910736	0.885308	0.181026	0.671426
TNN	Q9UQP3	-0.0264475	0.0197796	0.973899	0.181186	0.671426
SPINK5	Q9NQ38	-0.0387841	0.029036	0.961958	0.18164	0.672233
NT5E	P21589	-0.0272503	0.0204411	0.973118	0.182495	0.673646
CSF2RB	P32927	0.0139024	0.0104272	1.014	0.182441	0.673646
FN1	P02751	0.0413321	0.0310648	1.0422	0.183349	0.674478
NUDT2	P50583	0.0616951	0.0463867	1.06364	0.183512	0.674478
PLCG1	P19174	-0.231689	0.174113	0.793193	0.183294	0.674478
SELM	Q8WWX9	-0.219721	0.16526	0.802743	0.183669	0.674478
ACOT13	Q9NPJ3	-0.226919	0.171159	0.796985	0.184912	0.678171
VSIR	Q9H7M9	-0.050909	0.0384288	0.950365	0.185251	0.678538
LGALS4	P56470	0.168977	0.12843	1.18409	0.188268	0.67954
GPNMB	Q14956	0.0507128	0.0383876	1.05202	0.186476	0.67954
PDLIM1	O00151	0.322024	0.244819	1.37992	0.18839	0.67954
ACAT1	P24752	0.17942	0.136375	1.19652	0.188297	0.67954
CFHR3	Q02985	-0.155713	0.117946	0.855805	0.186768	0.67954
HS6ST3	Q8IZP7	-0.162474	0.123448	0.850038	0.188129	0.67954
ST6GALNAC6	Q969X2	-0.288254	0.218826	0.749571	0.187746	0.67954
ISOC1	Q96CN7	0.0972739	0.0738958	1.10216	0.188052	0.67954
SH3BGRL3	Q9H299	0.0627871	0.0475129	1.0648	0.186343	0.67954
SEMA3G	Q9NS98	-0.0817342	0.0619478	0.921517	0.187034	0.67954
PDIA3	P30101	0.318431	0.242041	1.37497	0.188307	0.67954
FOXJ3	Q9UPW0	-0.249392	0.188976	0.779274	0.186935	0.67954
REG1A	P05451	0.0641414	0.0490404	1.06624	0.190897	0.680514
RET	P07949	-0.0456343	0.0348223	0.955391	0.190029	0.680514
REG1B	P48304	0.0467257	0.035712	1.04783	0.190736	0.680514
DNAJA4	Q8WW22	0.142916	0.108808	1.15363	0.189024	0.680514
SH3BP2	P78314	0.0576548	0.0440562	1.05935	0.190648	0.680514
WWOX	Q9NZC7	0.265101	0.202757	1.30356	0.191051	0.680514
NFKBIE	O00221	0.0646741	0.0494202	1.06681	0.19065	0.680514
AZU1	P20160	0.21874	0.166954	1.24451	0.190134	0.680514
DSG3	P32926	-0.227253	0.173377	0.796719	0.189944	0.680514
PLSCR3	Q9NRY6	-0.182353	0.139397	0.833307	0.190821	0.680514
GPHA2	Q96T91	0.0851804	0.0652083	1.08891	0.191457	0.681108
FABP2	P12104	0.0742589	0.0569375	1.07709	0.192159	0.681172
CCL18	P55774	-0.0379997	0.0291457	0.962713	0.192308	0.681172
MFAP2	P55001	-0.0531161	0.0407515	0.94827	0.192432	0.681172
CD22	P20273	-0.173253	0.132715	0.840925	0.191738	0.681172
FCGR3B	O75015	-0.0343397	0.0263808	0.966243	0.19302	0.6815
ACP1	P24666	0.0409433	0.0314455	1.04179	0.192902	0.6815
GORASP2	Q9H8Y8	0.293328	0.225456	1.34088	0.193243	0.6815
TNFRSF17	Q02223	0.108584	0.0835818	1.1147	0.193896	0.681768
RGMA	Q96B86	0.066827	0.0514834	1.06911	0.194277	0.681768
S100A14	Q9HCY8	-0.0861941	0.0663179	0.917416	0.1937	0.681768
PLOD3	O60568	-0.122327	0.0942316	0.884859	0.194236	0.681768
MPST	P25325	0.215552	0.166422	1.24055	0.195247	0.684326
LMOD1	P29536	0.0826051	0.0639761	1.08611	0.196639	0.688357
SDC1	P18827	0.140303	0.108936	1.15062	0.197769	0.691004
IQGAP2	Q13576	-0.104435	0.0811072	0.900833	0.19788	0.691004
MPI	P34949	-0.074145	0.0576818	0.928537	0.198648	0.692833
HSPB1	P04792	-0.0331432	0.0259523	0.9674	0.201574	0.69287
CD48	P09326	-0.0251895	0.0196178	0.975125	0.199139	0.69287
OMG	P23515	-0.18533	0.145428	0.83083	0.202531	0.69287
CD200	P41217	-0.0843608	0.0658458	0.9191	0.200128	0.69287
LIFR	P42702	0.0847166	0.0665137	1.08841	0.20278	0.69287
MASP1	P48740	-0.0899415	0.0706187	0.913985	0.202797	0.69287
HBEGF	Q99075	-0.311508	0.244515	0.732342	0.202668	0.69287
C8G	P07360	-0.0316061	0.0247295	0.968888	0.201224	0.69287
CCL3L1	P16619	-0.272923	0.213353	0.761151	0.200823	0.69287
SRI	P30626	0.144552	0.113205	1.15552	0.201638	0.69287
APOBEC3G	Q9HC16	0.137339	0.107821	1.14722	0.202747	0.69287
MAN1C1	Q9NR34	0.080315	0.0625645	1.08363	0.199242	0.69287
B4GALT6	Q9UBX8	-0.0385209	0.0300775	0.962212	0.200291	0.69287
TNFRSF6B	O95407	-0.0520458	0.0407528	0.949285	0.201564	0.69287
SUOX	P51687	0.349485	0.272949	1.41834	0.200403	0.69287
DAG1	Q14118	-0.263789	0.206499	0.768136	0.201449	0.69287
PARD3	Q8TEW0	-0.248879	0.195374	0.779674	0.202713	0.69287
LYAR	Q9NX58	-0.283774	0.223493	0.752937	0.204183	0.696769
PON1	P27169	-0.0199563	0.0157284	0.980242	0.204511	0.697051
KPNA2	P52292	0.269298	0.212682	1.30905	0.205441	0.699386
MATN2	O00339	-0.0378752	0.0300568	0.962833	0.207626	0.702204
TFPI	P10646	-0.0457783	0.0362923	0.955254	0.207173	0.702204
CD109	Q6YHK3	0.018059	0.0143317	1.01822	0.20764	0.702204
MYZAP	P0CAP1	0.226257	0.179243	1.2539	0.206845	0.702204
CD74	P04233	0.301029	0.238691	1.35125	0.207249	0.702204
INSL4	Q14641	-0.0939133	0.0745475	0.910362	0.20775	0.702204
NPNT	Q6UXI9	-0.086558	0.0688576	0.917082	0.208732	0.703854
CASP1	P29466	-0.282901	0.224977	0.753594	0.208584	0.703854
EIF2AK3	Q9NZJ5	-0.12424	0.0989044	0.883168	0.209057	0.704114
REN	P00797	0.0684791	0.0547515	1.07088	0.211035	0.704505
ACE	P12821	-0.0323553	0.02589	0.968163	0.211401	0.704505
ABO	P16442	0.260287	0.20822	1.2973	0.211279	0.704505
DCXR	Q7Z4W1	-0.178883	0.143006	0.836204	0.210979	0.704505
IRAK4	Q9NWZ3	0.168117	0.134127	1.18308	0.210054	0.704505
B3GALTL	Q6Y288	0.0628253	0.0502336	1.06484	0.211058	0.704505
DEFB4A_DEFB4B	DEFB4B	0.177551	0.141972	1.19429	0.211078	0.704505
NPC2	P61916	-0.0492807	0.0393438	0.951914	0.210363	0.704505
SESTD1	Q86VW0	-0.14955	0.119247	0.861095	0.209797	0.704505
CD36	P16671	0.0534509	0.0428601	1.05491	0.21236	0.705408
SEMA6B	Q9H3T3	0.17121	0.137195	1.18674	0.212055	0.705408
LYZL2	Q7Z4W2	0.0711012	0.05702	1.07369	0.212415	0.705408
BID	P55957	-0.181034	0.145308	0.834407	0.212816	0.705916
NETO1	Q8TDF5	0.26003	0.208856	1.29697	0.213124	0.706114
LIPN	Q5VXI9	-0.0204581	0.01647	0.97975	0.214186	0.708581
PNMA1	Q8ND90	0.180909	0.145701	1.19831	0.214367	0.708581
GSN	P06396	0.450102	0.364389	1.56847	0.216747	0.71114
EIF4B	P23588	0.293171	0.237289	1.34067	0.216644	0.71114
PLXNA4	Q9HCM2	-0.167027	0.135211	0.846177	0.216719	0.71114
MPG	P29372	0.186477	0.150686	1.205	0.215895	0.71114
DCI	P42126	0.0971429	0.0786334	1.10202	0.216686	0.71114
WWP2	O00308	-0.0878058	0.0711458	0.915939	0.21714	0.71114
DMP1	Q13316	0.444691	0.359919	1.56001	0.216634	0.71114
ZFYVE19	Q96K21	0.0379181	0.0307185	1.03865	0.217064	0.71114
KIRREL2	Q6UWL6	-0.0815563	0.0661743	0.921681	0.217782	0.711606
CRLF1	O75462	0.0659091	0.0534637	1.06813	0.217657	0.711606
HS6ST1	O60243	0.0690835	0.0562739	1.07153	0.219586	0.71422
AMBP	P02760	-0.142599	0.116131	0.867102	0.219479	0.71422
UGP2	Q16851	0.102159	0.0830982	1.10756	0.218933	0.71422
HGD	Q93099	0.125	0.101792	1.13315	0.21945	0.71422
FUT3	P21217	0.0229123	0.0186936	1.02318	0.220321	0.715792
SERPIND1	P05546	0.178096	0.145782	1.19494	0.221837	0.716626
DTD1	Q8TEA8	0.0887178	0.0725428	1.09277	0.22134	0.716626
ANPEP	P15144	0.0434784	0.0355503	1.04444	0.221326	0.716626
CD164	Q04900	0.0976732	0.079782	1.1026	0.220857	0.716626
SIGLEC10	Q96LC7	0.0358991	0.0293735	1.03655	0.221647	0.716626
RFESD	Q8TAC1	0.253889	0.208086	1.28903	0.222421	0.716886
MEP1B	Q16820	-0.0895445	0.0733761	0.914348	0.222332	0.716886
ADH1B	P00325	0.0931265	0.0763713	1.0976	0.222695	0.716958
LYPD3	O95274	-0.0622213	0.0511356	0.939675	0.223684	0.718515
ADH5	P11766	-0.101064	0.0830439	0.903875	0.223607	0.718515
HSDL2	Q6YN16	-0.373433	0.307315	0.688367	0.22431	0.719713
EIF2AK2	P19525	0.147388	0.121556	1.1588	0.225318	0.720902
IL36G	Q9NZH8	0.271734	0.224172	1.31224	0.225449	0.720902
SLAMF8	Q9P0V8	-0.0382492	0.0315306	0.962473	0.225098	0.720902
NFU1	Q9UMS0	0.137796	0.113737	1.14774	0.225694	0.720902
XRCC4	Q13426	-0.191194	0.15827	0.825972	0.227038	0.723571
PRRT3	Q5FWE3	0.0813417	0.0673181	1.08474	0.226925	0.723571
PTK7	Q13308	-0.257499	0.21341	0.772982	0.22759	0.723711
IMPAD1	Q9NX62	-0.0392414	0.032507	0.961519	0.227366	0.723711
OXCT1	P55809	-0.334469	0.277483	0.715718	0.228061	0.7244
MMUT	P22033	0.142543	0.118505	1.1532	0.229037	0.726689
TNFRSF10A	O00220	0.0298468	0.0248769	1.0303	0.230224	0.72883
OMP	P47874	0.149352	0.124427	1.16108	0.230013	0.72883
PCDH9	Q9HC56	-0.0619251	0.0516971	0.939953	0.230978	0.729592
DCN	P07585	0.320839	0.267762	1.37828	0.23083	0.729592
RTBDN	Q9BSG5	0.0887462	0.0742785	1.0928	0.232174	0.731748
GASK1A	Q9UFP1	0.0193257	0.0161747	1.01951	0.23216	0.731748
LEFTY2	O00292	-0.019641	0.0165558	0.980551	0.235484	0.731967
MDK	P21741	0.18414	0.154958	1.20218	0.234707	0.731967
ACADSB	P45954	-0.0646471	0.0542795	0.937398	0.233652	0.731967
PLA2G7	Q13093	0.164065	0.138325	1.17829	0.235587	0.731967
FCRLB	Q6BAA4	-0.0214172	0.018045	0.978811	0.235275	0.731967
FAIM3	O60667	-0.132409	0.111389	0.875983	0.234555	0.731967
GPT	P24298	-0.281437	0.23612	0.754698	0.233292	0.731967
CHST9	Q7L1S5	0.0585516	0.0493445	1.0603	0.23539	0.731967
PARVA	Q9NVD7	-0.203368	0.170867	0.815978	0.233963	0.731967
PTPRB	P23467	0.0425581	0.0357499	1.04348	0.233874	0.731967
ELOA	Q14241	0.163657	0.137711	1.17781	0.234671	0.731967
TJAP1	Q5JTD0	-0.241203	0.202051	0.785682	0.232566	0.731967
TWF2	Q6IBS0	0.238054	0.199986	1.26878	0.233908	0.731967
COL1A1	P02452	-0.135053	0.114058	0.87367	0.236387	0.733522
KLB	Q86Z14	0.0186445	0.0157572	1.01882	0.236713	0.733522
CD27	P26842	-0.182719	0.154471	0.833002	0.236861	0.733522
BOLA2_BOLA2B	BOLA2B	-0.232268	0.196707	0.792734	0.237689	0.735285
GLRX	P35754	-0.0305646	0.0259173	0.969898	0.238275	0.735768
CTSF	Q9UBX1	0.0663653	0.0562851	1.06862	0.238362	0.735768
GMFG	O60234	0.207369	0.176364	1.23044	0.239674	0.736806
HGF	P14210	-0.194728	0.165783	0.823058	0.240157	0.736806
SPON2	Q9BUD6	-0.0663162	0.0565323	0.935835	0.240769	0.736806
CD300A	Q9UGN4	-0.0752097	0.0639239	0.927549	0.239375	0.736806
NME4	O00746	0.0904615	0.0770528	1.09468	0.240387	0.736806
TXNDC12	O95881	-0.167626	0.142849	0.84567	0.240614	0.736806
MAP2	P11137	0.188546	0.160387	1.20749	0.239769	0.736806
CELSR2	Q9HCU4	0.0352036	0.0299963	1.03583	0.240556	0.736806
PTGDS	P41222	-0.101417	0.0865209	0.903556	0.241128	0.737112
NRTN	Q99748	-0.249591	0.213081	0.779119	0.24146	0.737335
CRYZL1	O95825	-0.12073	0.103143	0.886273	0.241793	0.737558
WIF1	Q9Y5W5	-0.0714208	0.0610557	0.93107	0.242096	0.737694
SCARB2	Q14108	0.0613575	0.0524919	1.06328	0.242447	0.737971
TEK	Q02763	0.0521333	0.044665	1.05352	0.243126	0.73925
MAPK13	O15264	-0.243225	0.209139	0.784095	0.244837	0.741284
FIS1	Q9Y3D6	-0.083513	0.0717758	0.919879	0.244616	0.741284
RANBP1	P43487	0.241015	0.20694	1.27254	0.244157	0.741284
MRI1	Q9BV20	-0.0388677	0.0334085	0.961878	0.244665	0.741284
TF	P02787	0.0434955	0.0374266	1.04446	0.245173	0.741513
DNER	Q8NFT8	-0.0520937	0.0449817	0.94924	0.246819	0.745697
ATF6	P18850	0.23425	0.20243	1.26396	0.247195	0.746043
MMP7	P09237	0.0481478	0.0418187	1.04933	0.24959	0.749297
ACYP2	P14621	0.0618744	0.0537325	1.06383	0.249515	0.749297
CAMP	P49913	-0.143738	0.124667	0.866115	0.24892	0.749297
HIBCH	Q6NVY1	-0.0554423	0.0481371	0.946067	0.249421	0.749297
NRK1	Q9NWW6	0.0909091	0.0788066	1.09517	0.248676	0.749297
RPS6KA1	Q15418	0.140461	0.12211	1.1508	0.250026	0.749813
PTPRC	P08575	0.0928398	0.0808683	1.09729	0.250953	0.751013
MTSS2	Q765P7	0.23923	0.208368	1.27027	0.250922	0.751013
STX7	O15400	0.022534	0.0198253	1.02279	0.255692	0.751047
ADAM23	O75077	0.0275675	0.0244949	1.02795	0.260403	0.751047
GSR	P00390	-0.125594	0.111857	0.881973	0.26152	0.751047
VWF	P04275	-0.143531	0.125598	0.866294	0.253132	0.751047
PRTN3	P24158	-0.435015	0.385672	0.647255	0.259345	0.751047
DCTD	P32321	-0.257642	0.228686	0.772872	0.259904	0.751047
OLR1	P78380	-0.202536	0.180123	0.816657	0.26083	0.751047
TYRO3	Q06418	0.021671	0.0191962	1.02191	0.258932	0.751047
KLRB1	Q12918	-0.107424	0.0939011	0.898145	0.252618	0.751047
CRELD1	Q96HD1	-0.0192294	0.0170673	0.980954	0.259877	0.751047
RARRES2	Q99969	-0.0680603	0.0602482	0.934204	0.258617	0.751047
RTN4R	Q9BZR6	-0.0510106	0.0453291	0.950269	0.260445	0.751047
ENPP5	Q9UJA9	-0.0185078	0.0163238	0.981662	0.256882	0.751047
KPNA6	O60684	0.222841	0.19506	1.24962	0.253277	0.751047
HTN3	P15516	0.115837	0.101091	1.12281	0.251851	0.751047
CBL	P22681	0.117231	0.103804	1.12438	0.258752	0.751047
CPN2	P22792	-0.0280336	0.024833	0.972356	0.258946	0.751047
CDKN1B	P46527	-0.168186	0.146995	0.845197	0.252559	0.751047
GDI2	P50395	-0.145046	0.127265	0.864983	0.254405	0.751047
CCNH	P51946	0.165109	0.144293	1.17952	0.252516	0.751047
KLC1	Q07866	-0.154628	0.13628	0.856734	0.25653	0.751047
ECH1	Q13011	0.0484591	0.0426791	1.04965	0.256195	0.751047
IL27RA	Q6UWB1	-0.0163517	0.0144919	0.983781	0.259179	0.751047
KDELC2	Q7Z4H8	-0.0488379	0.0428775	0.952335	0.2547	0.751047
B3GNT8	Q7Z7M8	-0.0163994	0.0143347	0.983734	0.252608	0.751047
KREMEN1	Q96MU8	0.0396045	0.0351744	1.0404	0.260188	0.751047
EMILIN3	Q9NT22	-0.0622765	0.0551613	0.939623	0.258902	0.751047
FAIM	Q9NVQ4	0.0453999	0.040001	1.04645	0.256388	0.751047
DNAJB12	Q9NXW2	0.199224	0.177403	1.22046	0.261437	0.751047
SPHK1	Q9NYA1	-0.216416	0.189876	0.8054	0.25438	0.751047
IL17B	Q9UHF5	0.621849	0.552436	1.86237	0.260315	0.751047
SCAMP3	O14828	-0.172954	0.153944	0.841176	0.261232	0.751047
ANGPTL7	O43827	0.0514683	0.0450237	1.05282	0.252981	0.751047
CD28	P10747	-0.0933845	0.0827613	0.910843	0.259168	0.751047
MFAP5	Q13361	0.0727304	0.0638487	1.07544	0.254659	0.751047
TNFAIP8L2	Q6P589	0.236434	0.210479	1.26672	0.261303	0.751047
SPESP1	Q6UW49	0.179205	0.158504	1.19627	0.258222	0.751047
TNFRSF13C	Q96RJ3	0.0299131	0.0262735	1.03036	0.2549	0.751047
SERPINI1	Q99574	0.033997	0.0301064	1.03458	0.258801	0.751047
MGLL	Q99685	0.22099	0.194714	1.24731	0.256397	0.751047
PRSS2	P07478	-0.1091	0.0977947	0.896641	0.264593	0.751227
B4GALT1	P15291	-0.0615221	0.0552341	0.940332	0.265346	0.751227
IFNAR1	P17181	0.0315646	0.0282366	1.03207	0.263626	0.751227
CES1	P23141	0.0389488	0.0350016	1.03972	0.265807	0.751227
ENPP7	Q6UWV6	-0.03605	0.0322642	0.964592	0.26385	0.751227
PILRA	Q9UKJ1	0.0137942	0.0123953	1.01389	0.265769	0.751227
ITIH2	P19823	0.0237037	0.021138	1.02399	0.262127	0.751227
RRAS2	P62070	-0.0440717	0.0394982	0.956885	0.264512	0.751227
ASPH	Q12797	0.148927	0.133468	1.16059	0.264497	0.751227
HAPLN4	Q86UW8	0.215111	0.192248	1.24	0.263173	0.751227
PCYOX1	Q9UHG3	0.0247428	0.022172	1.02505	0.264446	0.751227
BAG3	O95817	-0.211308	0.189459	0.809525	0.264712	0.751227
CANT1	Q8WVQ1	0.0979532	0.0879022	1.10291	0.265132	0.751227
MTIF3	Q9H2K0	0.119845	0.107473	1.12732	0.264801	0.751227
PILRB	Q9UKJ0	0.0120361	0.0108154	1.01211	0.265765	0.751227
SH2B3	Q9UQQ2	0.198899	0.178134	1.22006	0.264178	0.751227
FASN	P49327	-0.0840391	0.0757092	0.919395	0.266989	0.753819
UBE2C	O00762	0.0975976	0.0880382	1.10252	0.26761	0.754193
SNPH	O15079	0.217228	0.195991	1.24263	0.267708	0.754193
GZMH	P20718	-0.085106	0.0768192	0.918415	0.267916	0.754193
KLK3	P07288	0.236101	0.214205	1.2663	0.270367	0.754602
HMGCS2	P54868	0.238095	0.215411	1.26883	0.269027	0.754602
TPM4	P67936	-0.22582	0.204648	0.797862	0.269829	0.754602
PSG9	Q00887	-0.135027	0.122229	0.873692	0.269288	0.754602
ACAP2	Q15057	0.255137	0.231366	1.29064	0.270139	0.754602
11-Sep	Q9NVA2	0.219269	0.198146	1.24517	0.268466	0.754602
COL24A1	Q17RW2	0.0909204	0.0825025	1.09518	0.270448	0.754602
CES3	Q6UWW8	-0.0847521	0.0768629	0.91874	0.270184	0.754602
RILPL2	Q969X0	0.204513	0.185558	1.22693	0.270397	0.754602
LDHA	P00338	-0.243287	0.22104	0.784046	0.27105	0.754938
ITGA5	P08648	0.240486	0.218517	1.27187	0.271099	0.754938
STARD5	Q9NSY2	0.072	0.065487	1.07466	0.27157	0.755511
CXCL8	P10145	-0.312591	0.284737	0.731549	0.27228	0.756748
IGSF3	O75054	-0.146676	0.134465	0.863574	0.275358	0.758309
MTHFD2	P13995	0.0829641	0.0759971	1.0865	0.274976	0.758309
SIAE	Q9HAT2	0.0592667	0.0543497	1.06106	0.275507	0.758309
MFNG	O00587	0.0709932	0.0649808	1.07357	0.274602	0.758309
IDH1	O75874	-0.040306	0.0368029	0.960495	0.273435	0.758309
S100A6	P06703	0.318558	0.2909	1.37514	0.273482	0.758309
EIF1AD	Q8N9N8	-0.0659044	0.0602549	0.93622	0.27406	0.758309
LMAN2L	Q9H0V9	-0.175712	0.160564	0.83886	0.273804	0.758309
ADAM12	O43184	0.0996978	0.0913944	1.10484	0.275338	0.758309
TACC3	Q9Y6A5	-0.0626944	0.0573535	0.93923	0.27434	0.758309
ALPPL2	P10696	-0.250958	0.231258	0.778055	0.27784	0.763004
APMAP	Q9HDC9	0.14249	0.131399	1.15314	0.278183	0.763004
BMP6	P22004	0.0934281	0.0861739	1.09793	0.278284	0.763004
LAMA4	Q16363	0.075502	0.0695926	1.07843	0.27796	0.763004
DDX58	O95786	-0.0467387	0.0432975	0.954337	0.280375	0.763251
CNP	P09543	-0.161732	0.149694	0.850669	0.279957	0.763251
CA13	Q8N1Q1	-0.0526307	0.0487558	0.94873	0.280376	0.763251
TNFSF15	O95150	0.274373	0.253306	1.31571	0.278733	0.763251
OLFM2	O95897	0.020979	0.0193909	1.0212	0.279297	0.763251
CCDC126	Q96EE4	0.0489396	0.0453754	1.05016	0.280788	0.763251
CASP8	Q14790	0.0612795	0.0568039	1.0632	0.280681	0.763251
PDLIM7	Q9NR12	-0.31456	0.291407	0.73011	0.280387	0.763251
PAG1	Q9NWQ8	0.173831	0.160657	1.18985	0.279253	0.763251
SORT1	Q99523	-0.0804143	0.074616	0.922734	0.281164	0.763543
CD7	P09564	-0.0300352	0.0279293	0.970411	0.282194	0.764529
PTGR1	Q14914	0.106323	0.0988147	1.11218	0.281933	0.764529
MAP2K3	P46734	0.285714	0.265758	1.33071	0.282333	0.764529
NMRAL1	Q9HBL8	-0.0253382	0.0236204	0.97498	0.283395	0.766675
SIGLEC1	Q9BZZ2	0.0473278	0.0441891	1.04847	0.284157	0.767278
SULT1A1	P50225	-0.132682	0.123841	0.875744	0.283996	0.767278
PSMG4	Q5JS54	-0.117633	0.110057	0.889022	0.285142	0.769209
ADH6	P28332	-0.0866796	0.0812716	0.916971	0.286179	0.769243
TACO1	Q9BSH4	0.285108	0.267479	1.32991	0.286466	0.769243
C8B	P07358	0.0246533	0.0231155	1.02496	0.286185	0.769243
SGSH	P51688	0.120378	0.112792	1.12792	0.285854	0.769243
C7orf50	Q9BRJ6	0.0386942	0.0363048	1.03945	0.286507	0.769243
MRC1	P22897	-0.113471	0.106662	0.89273	0.287403	0.770922
PROK1	P58294	-0.0352891	0.0332058	0.965326	0.2879	0.771528
PSG4	Q00888	0.0400503	0.037718	1.04086	0.288311	0.771903
ESD	P10768	0.0635983	0.0600224	1.06566	0.289338	0.772471
PGM2	Q96G03	0.090253	0.0851784	1.09445	0.289337	0.772471
TSPAN1	O60635	0.220479	0.207881	1.24667	0.288869	0.772471
SUB1	P53999	-0.252294	0.238429	0.777016	0.289988	0.772759
PTPRH	Q9HD43	0.0199652	0.0188637	1.02017	0.289876	0.772759
APPL2	Q8NEU8	0.0969782	0.0917357	1.10184	0.290444	0.77325
VCPKMT	Q9H867	-0.220199	0.208486	0.802359	0.290885	0.773701
GFRA2	O00451	0.0395413	0.0376098	1.04033	0.293095	0.776177
P4HB	P07237	-0.350341	0.333481	0.704448	0.293462	0.776177
PRDX1	Q06830	-0.202427	0.192791	0.816746	0.293725	0.776177
NUDT1	P36639	-0.0995426	0.094699	0.905251	0.293191	0.776177
B4GALT7	Q9UBV7	0.151836	0.144429	1.16397	0.293129	0.776177
LAT	O43561	-0.291336	0.277221	0.747265	0.293296	0.776177
NPHS1	O60500	0.0284287	0.0270561	1.02884	0.293381	0.776177
STX12	Q86Y82	-0.438202	0.418047	0.645195	0.29454	0.777608
TLR2	O60603	-0.238499	0.227737	0.787809	0.29498	0.778047
SELL	P14151	-0.032948	0.0314792	0.967589	0.295256	0.778055
SNX5	Q9Y5X3	-0.434502	0.415592	0.647587	0.295791	0.778742
SELP	P16109	-0.046593	0.044631	0.954476	0.296504	0.779898
CIT	O14578	0.227505	0.21811	1.25546	0.296913	0.780255
ADH1C	P00326	-0.0946052	0.0908966	0.909732	0.297969	0.782305
FLT1	P17948	-0.348777	0.335744	0.70555	0.298889	0.783998
CD46	P15529	-0.139462	0.134376	0.869826	0.299341	0.784461
AHSG	P02765	-0.0181936	0.0176032	0.981971	0.301352	0.785829
BCAT2	O15382	-0.0902439	0.0873458	0.913708	0.30152	0.785829
ADAMTSL5	Q6ZMM2	0.0352243	0.0340001	1.03585	0.3002	0.785829
OSCAR	Q8IYS5	0.0232232	0.0224581	1.02349	0.301103	0.785829
ENAH	Q8N8S7	-0.114099	0.110383	0.89217	0.301294	0.785829
RALY	Q9UKM9	0.174679	0.169032	1.19086	0.301412	0.785829
FCN1	O00602	0.0383481	0.0371831	1.03909	0.302386	0.786742
SPINK9	Q5DT21	0.120383	0.116734	1.12793	0.302423	0.786742
LTA	P01374	-0.0249748	0.0242723	0.975334	0.303506	0.788839
SPOCK3	Q9BQ16	0.0437024	0.0425291	1.04467	0.304144	0.789775
GATM	P50440	-0.0717835	0.0702222	0.930732	0.30667	0.79004
CNN1	P51911	-0.104232	0.101832	0.901016	0.306038	0.79004
NT5DC3	Q86UY8	0.0681004	0.0663871	1.07047	0.304982	0.79004
GALNT13	Q8IUC8	-0.232157	0.226917	0.792822	0.306265	0.79004
ERC2	O15083	-0.272585	0.265529	0.761409	0.30462	0.79004
B4GAT1	O43505	-0.044368	0.0434345	0.956602	0.307022	0.79004
HSPA2	P54652	-0.130255	0.127457	0.877872	0.306804	0.79004
DNAJC21	Q5F1R6	-0.110854	0.108341	0.895069	0.306212	0.79004
CLEC5A	Q9NY25	0.054836	0.0534738	1.05637	0.30514	0.79004
BIN2	Q9UBW5	0.11233	0.109825	1.11888	0.306399	0.79004
LTBP3	Q9NS15	-0.0330908	0.0324205	0.967451	0.307408	0.790319
MARCO	Q9UEW3	-0.0461287	0.0452675	0.954919	0.308191	0.791616
ENTPD5	O75356	0.0244653	0.0240579	1.02477	0.309184	0.791791
PPT1	P50897	0.0910653	0.0895001	1.09534	0.308921	0.791791
EPHB1	P54762	0.0425379	0.0418346	1.04346	0.309244	0.791791
RBKS	Q9H477	0.0334457	0.0329015	1.03401	0.309372	0.791791
LHB	P01229	-0.208418	0.205335	0.811868	0.3101	0.791809
CLN5	O75503	-0.123256	0.121328	0.884037	0.309682	0.791809
SNX8	Q9Y5X2	0.195868	0.193016	1.21637	0.310213	0.791809
MUC13	Q9H3R2	-0.0560387	0.0552558	0.945503	0.310502	0.791836
LGMN	Q99538	-0.0487121	0.0480741	0.952455	0.310931	0.792219
PNP	P00491	-0.0883372	0.0873634	0.915452	0.311946	0.794096
CRYBB1	P53674	-0.0752565	0.0747041	0.927506	0.313745	0.794404
CXCL9	Q07325	-0.0883079	0.0877677	0.915479	0.314341	0.794404
UXS1	Q8NBZ7	-0.101269	0.100452	0.90369	0.313388	0.794404
GCKR	Q14397	0.171263	0.16956	1.1868	0.312477	0.794404
KIR2DL5A	Q8N109	-0.018685	0.0185457	0.981488	0.313688	0.794404
C12orf10	Q9HB07	-0.333934	0.331721	0.716101	0.314092	0.794404
WNT9A	O14904	0.0916249	0.090992	1.09595	0.313956	0.794404
FCAR	P24071	-0.0157618	0.0156443	0.984362	0.313687	0.794404
ATP5IF1	Q9UII2	0.110294	0.109673	1.11661	0.314579	0.794404
AKR7A3	O95154	0.0932247	0.0929489	1.09771	0.315877	0.796974
NFASC	O94856	-0.0372125	0.03722	0.963471	0.317408	0.798438
TAPBP	O15533	-0.0312551	0.0312604	0.969228	0.317392	0.798438
TMEM132C	Q8N3T6	-0.0582223	0.0582554	0.94344	0.317586	0.798438
UBASH3B	Q8TF42	0.100752	0.100983	1.106	0.318421	0.798438
SPINK8	P0C7L1	-0.0373116	0.0373178	0.963376	0.317391	0.798438
CEACAM20	Q6UY09	-0.0839604	0.0840627	0.919468	0.3179	0.798438
CRACR2A	Q9BSW2	-0.0915587	0.0917164	0.912508	0.318143	0.798438
LGALS9	O00182	0.0264737	0.0266719	1.02683	0.320919	0.801698
MMP1	P03956	-0.0265534	0.0267805	0.973796	0.321433	0.801698
CST6	Q15828	-0.0606781	0.0612121	0.941126	0.321551	0.801698
LILRA4	P59901	0.10877	0.109529	1.11491	0.320678	0.801698
DNAJB4	Q9UDY4	-0.0762402	0.0768712	0.926594	0.321299	0.801698
JAM2	P57087	-0.17199	0.173208	0.841988	0.320725	0.801698
KLK6	Q92876	-0.0629847	0.0635578	0.938958	0.321693	0.801698
CCL24	O00175	-0.0236129	0.0238825	0.976664	0.322805	0.803483
PLCB2	Q00722	0.463886	0.469347	1.59024	0.322974	0.803483
SCRN1	Q12765	-0.127203	0.129022	0.880555	0.324179	0.805623
NFE2	Q16621	0.183817	0.18653	1.2018	0.324401	0.805623
KLKB1	P03952	0.0318501	0.0323907	1.03236	0.325454	0.807535
S100A3	P33764	0.117422	0.119718	1.12459	0.326681	0.80929
TARBP2	Q15633	0.242881	0.247656	1.27492	0.32673	0.80929
C1QTNF5	Q9BXJ0	0.0929686	0.0949898	1.09743	0.327717	0.811028
LPO	P22079	-0.04233	0.0433247	0.958553	0.328549	0.81165
PGLS	O95336	0.104204	0.106839	1.10983	0.329394	0.81165
FGFR3	P22607	0.0728745	0.0747126	1.0756	0.329363	0.81165
FAM177A1	Q8N128	-0.032102	0.0329133	0.968408	0.329387	0.81165
S100A11	P31949	-0.0824455	0.0844092	0.920862	0.3287	0.81165
MDH1	P40925	-0.207748	0.213128	0.812412	0.329682	0.811657
CCS	O14618	-0.0224435	0.0241085	0.977806	0.351885	0.813928
SCGN	O76038	0.141644	0.149776	1.15217	0.344298	0.813928
CST7	O76096	-0.0184245	0.019263	0.981744	0.338834	0.813928
DKK1	O94907	0.108014	0.11413	1.11406	0.343938	0.813928
APCS	P02743	0.0633465	0.0656483	1.0654	0.334576	0.813928
CRH	P06850	-0.0345305	0.0371904	0.966059	0.353159	0.813928
SERPINE2	P07093	0.0216883	0.0231152	1.02193	0.348105	0.813928
KIT	P10721	0.198905	0.210635	1.22007	0.34501	0.813928
TDGF1	P13385	0.00917188	0.00977849	1.00921	0.348262	0.813928
NCAM1	P13591	-0.0408719	0.0420893	0.959952	0.331511	0.813928
AKR1C4	P17516	-0.272509	0.283558	0.761467	0.336534	0.813928
CR2	P20023	-0.0657892	0.0711449	0.936328	0.35511	0.813928
OGN	P20774	0.197371	0.206937	1.2182	0.3402	0.813928
CRHBP	P24387	-0.0533641	0.0558001	0.948035	0.338898	0.813928
LAP3	P28838	-0.299757	0.309968	0.740998	0.333515	0.813928
FCGR2B	P31994	0.0501437	0.0515927	1.05142	0.331093	0.813928
THBS2	P35442	0.0254042	0.0273743	1.02573	0.353392	0.813928
SAA4	P35542	-0.0357323	0.0379386	0.964899	0.34627	0.813928
CXCL12	P48061	0.0593727	0.0640266	1.06117	0.353764	0.813928
CCL7	P80098	-0.109067	0.113114	0.89667	0.334936	0.813928
HYAL1	Q12794	-0.0427477	0.0450759	0.958153	0.342952	0.813928
RSPO1	Q2MKA7	0.0569562	0.0609649	1.05861	0.350177	0.813928
IFNLR1	Q8IU57	-0.0415971	0.0440479	0.959256	0.344985	0.813928
MZB1	Q8WU39	0.119619	0.129451	1.12707	0.355459	0.813928
WFDC1	Q9HC57	0.0356236	0.0384415	1.03627	0.354084	0.813928
CLIC5	Q9NZA1	-0.0969538	0.102131	0.907598	0.342462	0.813928
CLEC1B	Q9P126	-0.20787	0.224536	0.812313	0.354563	0.813928
CPA4	Q9UI42	-0.0213016	0.0222381	0.978924	0.338119	0.813928
NSFL1C	Q9UNZ2	0.143929	0.152046	1.1548	0.343836	0.813928
PDHX	O00330	-0.158862	0.172249	0.853114	0.356382	0.813928
ALDH1A1	P00352	-0.119807	0.12801	0.887092	0.349317	0.813928
VTN	P04004	0.00848513	0.00895223	1.00852	0.34322	0.813928
FH	P07954	-0.102874	0.108403	0.902241	0.342621	0.813928
GAA	P10253	-0.0574209	0.0614463	0.944197	0.350052	0.813928
PRKCSH	P14314	-0.111307	0.117877	0.894664	0.345034	0.813928
FER	P16591	-0.146982	0.158315	0.86331	0.353193	0.813928
EPHB2	P29323	-0.037922	0.0407902	0.962788	0.352535	0.813928
NTS	P30990	-0.308752	0.330056	0.734363	0.349554	0.813928
S100A7	P31151	-0.017797	0.0188987	0.98236	0.346342	0.813928
DDOST	P39656	0.178373	0.192819	1.19527	0.354925	0.813928
HSPA13	P48723	-0.13831	0.150047	0.870829	0.356647	0.813928
TGM4	P49221	-0.221135	0.229671	0.801608	0.335632	0.813928
MMP16	P51512	0.173601	0.182221	1.18958	0.340745	0.813928
EPHA5	P54756	-0.119191	0.125645	0.887638	0.342808	0.813928
ANTXR2	P58335	0.0625283	0.068029	1.06452	0.358021	0.813928
FUT5	Q11128	0.0223856	0.0231674	1.02264	0.333919	0.813928
PRPSAP1	Q14558	0.156436	0.163441	1.16934	0.338497	0.813928
PDK1	Q15118	0.0596353	0.0631499	1.06145	0.344993	0.813928
CHI3L2	Q15782	0.203986	0.210591	1.22628	0.332727	0.813928
NOTUM	Q6P988	0.104497	0.109836	1.11015	0.341405	0.813928
NT5C3L	Q969T7	0.0218049	0.0233982	1.02204	0.351386	0.813928
WBP2	Q969T9	-0.229021	0.249051	0.795312	0.357794	0.813928
LINGO1	Q96FE5	0.141204	0.145399	1.15166	0.331476	0.813928
PAWR	Q96IZ0	0.245935	0.265525	1.27882	0.35433	0.813928
SDF2	Q99470	0.0463435	0.0489194	1.04743	0.343464	0.813928
KIR2DL4	Q99706	0.0857287	0.0914292	1.08951	0.348424	0.813928
TOLLIP	Q9H0E2	0.238994	0.24656	1.26997	0.332389	0.813928
SEMA4A	Q9H3S1	-0.0665867	0.0708711	0.935582	0.34745	0.813928
UNC45A	Q9H3U1	0.157951	0.163973	1.17111	0.335408	0.813928
SRA1	Q9HD15	0.0942907	0.102291	1.09888	0.356637	0.813928
NRXN3	Q9HDB5	0.0731707	0.0788988	1.07591	0.353719	0.813928
NTM	Q9P121	0.0264296	0.028355	1.02678	0.351286	0.813928
SIRPG	Q9P1W8	-0.114527	0.118742	0.891788	0.334794	0.813928
DPP7	Q9UHL4	0.0373037	0.040581	1.03801	0.35797	0.813928
NRXN3	Q9Y4C0	0.0725806	0.0782596	1.07528	0.353701	0.813928
FUT3_FUT5	FUT5	0.0188259	0.0194833	1.019	0.333917	0.813928
SNCG	O76070	-0.0216172	0.0229495	0.978615	0.34622	0.813928
FES	P07332	-0.0811957	0.0873351	0.922013	0.352525	0.813928
PVR	P15151	0.0158952	0.0172949	1.01602	0.35806	0.813928
RAB6A	P20340	0.204113	0.215648	1.22644	0.343888	0.813928
FGFR2	P21802	0.0993322	0.104843	1.10443	0.343416	0.813928
CD38	P28907	-0.030513	0.0331192	0.969948	0.356889	0.813928
TNFRSF8	P28908	0.0606228	0.0658309	1.0625	0.35711	0.813928
NOS3	P29474	0.243049	0.258824	1.27513	0.347705	0.813928
AXL	P30530	0.0648862	0.068389	1.06704	0.342732	0.813928
SRP14	P37108	0.212164	0.228702	1.23635	0.353571	0.813928
TGFBR2	P37173	-0.338039	0.359836	0.713167	0.347513	0.813928
CRYBB2	P43320	0.195146	0.205979	1.21549	0.34343	0.813928
KIR2DL2	P43627	0.0734224	0.0782467	1.07619	0.348067	0.813928
AMPD3	Q01432	0.0318662	0.0342621	1.03238	0.352333	0.813928
MVK	Q03426	-0.1375	0.143329	0.871534	0.33739	0.813928
LRP1	Q07954	-0.212622	0.224217	0.808462	0.342985	0.813928
ZBTB17	Q13105	0.232556	0.252825	1.26182	0.357661	0.813928
IL10RA	Q13651	0.0757098	0.0784664	1.07865	0.33461	0.813928
DDI2	Q5TDH0	-0.26046	0.2687	0.770697	0.332378	0.813928
CD276	Q5ZPR3	-0.0128656	0.0137637	0.987217	0.349919	0.813928
LAIR2	Q6ISS4	-0.0165063	0.0175448	0.983629	0.346802	0.813928
DHRS4L2	Q6PKH6	-0.0472773	0.0489816	0.953823	0.334442	0.813928
IFNL1	Q8IU54	0.225657	0.242178	1.25315	0.35145	0.813928
SUMF1	Q8NBK3	-0.0963277	0.104726	0.908166	0.357672	0.813928
CLEC1A	Q8NC01	0.0369488	0.0382221	1.03764	0.3337	0.813928
GIPC3	Q8TF64	-0.152994	0.165775	0.858135	0.356059	0.813928
CHMP1A	Q9HD42	-0.117771	0.123397	0.8889	0.339878	0.813928
IL17RB	Q9NRM6	0.0139998	0.0149916	1.0141	0.350383	0.813928
OPTC	Q9UBM4	-0.0839748	0.0884635	0.919454	0.342489	0.813928
PRND	Q9UKY0	-0.0420323	0.0446796	0.958839	0.346834	0.813928
GIP	P09681	-0.262947	0.28741	0.768783	0.360252	0.814437
DTYMK	P23919	0.229741	0.251135	1.25827	0.360291	0.814437
CD177	Q8N6Q3	0.0223097	0.0243404	1.02256	0.359368	0.814437
NPL	Q9BXD5	0.0571927	0.0624797	1.05886	0.359992	0.814437
OPCML	Q14982	0.042204	0.0461319	1.04311	0.360268	0.814437
NEK7	Q8TDX7	-0.0644467	0.0704402	0.937586	0.360237	0.814437
CILP	O75339	0.0366967	0.0401376	1.03738	0.360573	0.814437
LRG1	P02750	-0.0192947	0.0210828	0.98089	0.360093	0.814437
IGFBPL1	Q8WX77	0.0256779	0.0281081	1.02601	0.360958	0.81466
OLFML3	Q9NRN5	-0.271572	0.29749	0.76218	0.361307	0.814801
CD244	Q9BZW8	0.0404366	0.0443743	1.04127	0.362157	0.816072
RPL14	P50914	0.234816	0.258003	1.26468	0.362755	0.816772
SERPINC1	P01008	0.111438	0.123521	1.11788	0.366964	0.817456
NRCAM	Q92823	-0.0377604	0.0418192	0.962944	0.366555	0.817456
MYDGF	Q969H8	0.13108	0.144877	1.14006	0.365589	0.817456
RBP7	Q96R05	-0.0395368	0.0437995	0.961235	0.366697	0.817456
RAD1	O60671	0.172546	0.190041	1.18833	0.363909	0.817456
LARGE	O95461	0.0964602	0.106444	1.10127	0.364828	0.817456
ELANE	P08246	0.0398503	0.044047	1.04065	0.365613	0.817456
EPB41	P11171	0.17551	0.194161	1.19185	0.366026	0.817456
LUM	P51884	0.0590077	0.0651959	1.06078	0.365421	0.817456
DNAJC10	Q8IXB1	-0.24448	0.26963	0.783112	0.364553	0.817456
PELO	Q9BRX2	-0.265013	0.29382	0.767196	0.36708	0.817456
NTNG1	Q9Y2I2	-0.0176924	0.0195833	0.982463	0.36629	0.817456
HSBP1	O75506	-0.0268084	0.0295392	0.973548	0.364115	0.817456
NUDT16	Q96DE0	-0.0423585	0.0469166	0.958526	0.366607	0.817456
PF4	P02776	0.139328	0.154783	1.1495	0.36804	0.81767
CXCL1	P09341	-0.0179479	0.0201743	0.982212	0.373657	0.81767
ITGA2	P17301	0.0188857	0.021227	1.01907	0.373625	0.81767
PNLIPRP2	P54317	-0.00915703	0.0103018	0.990885	0.374071	0.81767
FAM3D	Q96BQ1	-0.0333509	0.0374254	0.967199	0.37286	0.81767
CCDC134	Q9H6E4	0.182445	0.204964	1.20015	0.373393	0.81767
NIT2	Q9NQR4	-0.159009	0.178865	0.852989	0.374008	0.81767
CNTNAP2	Q9UHC6	0.0207478	0.0230952	1.02096	0.368993	0.81767
AP4M1	O00189	0.234899	0.262917	1.26478	0.371625	0.81767
BMP1	P13497	-0.146991	0.165265	0.863302	0.373776	0.81767
ROR2	Q01974	0.0749494	0.0838398	1.07783	0.371343	0.81767
CFHR1	Q03591	0.0166667	0.018572	1.01681	0.369501	0.81767
KIAA1549L	Q6ZVL6	-0.0323874	0.0364038	0.968131	0.373643	0.81767
SRL	Q86TD4	-0.0951941	0.106527	0.909196	0.371528	0.81767
FSTL5	Q8N475	0.122104	0.136282	1.12987	0.37027	0.81767
FUCA1	P04066	0.0277557	0.0311616	1.02814	0.373088	0.81767
IFI30	P13284	-0.0242467	0.0270098	0.976045	0.369344	0.81767
NUCB2	P80303	-0.025874	0.0288351	0.974458	0.369553	0.81767
NMI	Q13287	-0.0225138	0.0251653	0.977738	0.370981	0.81767
TNIP1	Q15025	0.386998	0.434361	1.47255	0.372952	0.81767
TAFA5	Q7Z5A7	0.0621846	0.0699514	1.06416	0.37402	0.81767
EPS8L2	Q9H6S3	0.0378359	0.042164	1.03856	0.369532	0.81767
CLIP2	Q9UDT6	-0.0816173	0.0909593	0.921625	0.369561	0.81767
TNFRSF11A	Q9Y6Q6	0.167997	0.188877	1.18293	0.37376	0.81767
ERBB4	Q15303	0.0598643	0.0673978	1.06169	0.37442	0.817806
PRDX6	P30041	0.0932497	0.105076	1.09774	0.374835	0.818082
PATE4	P0C8F1	0.129885	0.146581	1.1387	0.375565	0.819047
SERPINA9	Q86WD7	0.0241112	0.027329	1.0244	0.377639	0.820435
RETN	Q9HD89	0.0478274	0.0544566	1.04899	0.3798	0.820435
PTPN7	P35236	0.180807	0.206057	1.19818	0.380237	0.820435
GSS	P48637	0.0616845	0.0700524	1.06363	0.378563	0.820435
NOG	Q13253	-0.0400064	0.045418	0.960783	0.3784	0.820435
CHST11	Q9NPF2	0.037064	0.0421654	1.03776	0.379394	0.820435
A4GNT	Q9UNA3	0.237232	0.269058	1.26774	0.377931	0.820435
AHCY	P23526	0.0352118	0.0400935	1.03584	0.379813	0.820435
CDC27	P30260	-0.135259	0.153412	0.87349	0.377953	0.820435
SETMAR	Q53H47	-0.0466849	0.0531792	0.954388	0.38001	0.820435
BAP18	Q8IXM2	0.145994	0.165657	1.15719	0.378151	0.820435
CTHRC1	Q96CG8	-0.0629327	0.0716195	0.939007	0.379559	0.820435
ATXN10	Q9UBB4	-0.107378	0.121802	0.898186	0.378005	0.820435
SNX9	Q9Y5X1	-0.199956	0.226529	0.818767	0.377403	0.820435
CD160	O95971	0.029572	0.0341263	1.03001	0.38619	0.82133
SERPINA3	P01011	0.0308509	0.035552	1.03133	0.385522	0.82133
CFH	P08603	-0.0322898	0.0372831	0.968226	0.386452	0.82133
NID1	P14543	-0.0540941	0.0621629	0.947343	0.384191	0.82133
PLA2G2A	P14555	-0.0160108	0.0183382	0.984117	0.382616	0.82133
CTRB1	P17538	-0.0207447	0.0237102	0.979469	0.381613	0.82133
MFAP4	P55083	0.0512407	0.0590232	1.05258	0.385315	0.82133
FOLH1	Q04609	-0.125805	0.144071	0.881787	0.382545	0.82133
ESAM	Q96AP7	-0.0565175	0.0649025	0.94505	0.38386	0.82133
PAICS	P22234	0.149533	0.171646	1.16129	0.383662	0.82133
TGM3	Q08188	0.035631	0.0409722	1.03627	0.384497	0.82133
HSPC159	Q3ZCW2	0.156875	0.180851	1.16985	0.38571	0.82133
DTD2	Q96FN9	-0.0998093	0.114726	0.90501	0.384311	0.82133
GPX7	Q96SL4	0.0191576	0.0221172	1.01934	0.386389	0.82133
THG1L	Q9NWX6	-0.0376304	0.0432335	0.963069	0.384083	0.82133
PSAT1	Q9Y617	0.12419	0.141945	1.13223	0.381618	0.82133
GPC6	Q9Y625	-0.182779	0.208634	0.832952	0.380987	0.82133
PHACTR2	O75167	0.0507532	0.0584375	1.05206	0.385118	0.82133
SMAD3	P84022	0.05394	0.0622441	1.05542	0.386168	0.82133
TCOF1	Q13428	-0.156488	0.180786	0.855142	0.386712	0.82133
CLEC14A	Q86T13	-0.120155	0.138394	0.886783	0.385279	0.82133
GNGT2	O14610	-0.406218	0.470217	0.666165	0.387646	0.8227
KLK12	Q9UKR0	-0.00857192	0.00994359	0.991465	0.388657	0.823005
CPQ	Q9Y646	0.0279674	0.0324365	1.02836	0.388566	0.823005
ITGB6	P18564	-0.037034	0.0429294	0.963643	0.388319	0.823005
TPP1	O14773	-0.0517025	0.0601285	0.949611	0.389863	0.824025
PDCD1LG2	Q9BQ51	0.0162948	0.0189562	1.01643	0.390008	0.824025
PINLYP	A6NC86	0.012783	0.0148705	1.01287	0.39	0.824025
ADD1	P35611	-0.0724843	0.0844631	0.93008	0.390795	0.824464
RBPMS2	Q6ZRY4	-0.133749	0.155845	0.87481	0.390772	0.824464
HMBS	P08397	-0.091323	0.106969	0.912723	0.393255	0.826834
CACYBP	Q9HB71	-0.0938885	0.109833	0.910384	0.392644	0.826834
CCL27	Q9Y4X3	0.0491456	0.0577215	1.05037	0.394533	0.826834
SNX1	Q13596	0.0731819	0.0859425	1.07593	0.394479	0.826834
IL17RD	Q8NFM7	0.0249907	0.0292518	1.02531	0.392921	0.826834
PMM1	Q92871	0.195364	0.229417	1.21575	0.394455	0.826834
PCDH17	O14917	0.10442	0.122582	1.11007	0.394301	0.826834
DNMBP	Q6XZF7	-0.0746588	0.0873989	0.92806	0.392977	0.826834
GRPEL1	Q9HAV7	0.20487	0.240445	1.22737	0.394189	0.826834
TIMP2	P16035	0.122208	0.143992	1.12999	0.39604	0.82729
SORCS1	Q8WY21	-0.15493	0.182609	0.856475	0.396204	0.82729
TRIM21	P19474	0.122967	0.144796	1.13085	0.395747	0.82729
SDHB	P21912	0.182487	0.214667	1.2002	0.395273	0.82729
DPP6	P42658	0.137699	0.162014	1.14763	0.395371	0.82729
CD86	P42081	0.0899407	0.106127	1.09411	0.396725	0.827771
IL17C	Q9P0M4	-0.0832626	0.0984004	0.920109	0.397463	0.828703
CD4	P01730	0.0303374	0.0359104	1.0308	0.398218	0.829669
TNC	P24821	0.0112189	0.0133278	1.01128	0.39992	0.831932
TBCA	O75347	-0.0764739	0.0908792	0.926377	0.400074	0.831932
CD34	P28906	-0.165674	0.196926	0.847322	0.400181	0.831932
PRSS27	Q9BQR3	0.0437239	0.0520239	1.04469	0.400652	0.832303
ASIP	P42127	-0.0317484	0.0378072	0.96875	0.401052	0.832526
CCL16	O15467	-0.0136648	0.0162931	0.986428	0.401646	0.832546
TP53I3	Q53FA7	0.0209578	0.0249844	1.02118	0.401561	0.832546
GSTA1	P08263	-0.0308175	0.0368611	0.969653	0.40313	0.833752
TGFB2	P61812	0.0737437	0.0880954	1.07653	0.402543	0.833752
GSTA3	Q16772	-0.0310801	0.0371757	0.969398	0.403137	0.833752
HYOU1	Q9Y4L1	-0.0556083	0.0665517	0.94591	0.4034	0.833752
GRAP2	O75791	-0.123546	0.148954	0.883781	0.406864	0.835119
IL1R2	P27930	-0.0187753	0.0226481	0.9814	0.407105	0.835119
HSPG2	P98160	0.0600721	0.0721402	1.06191	0.405006	0.835119
ADH1A	P07327	-0.0799736	0.0963106	0.923141	0.406329	0.835119
ATP1B2	P14415	-0.0319114	0.0384339	0.968592	0.406372	0.835119
MANEA	Q5SRI9	-0.0121037	0.0146035	0.987969	0.407205	0.835119
CMBL	Q96DG6	0.0789022	0.0950426	1.0821	0.406439	0.835119
GLRX2	Q9NS18	0.0529879	0.063943	1.05442	0.407289	0.835119
DNAJC17	Q9NVM6	-0.074743	0.0900882	0.927982	0.406729	0.835119
FGF5	P12034	0.0153941	0.0184738	1.01551	0.404678	0.835119
TNFRSF4	P43489	-0.0909609	0.109667	0.913053	0.406862	0.835119
RSPO4	Q2I0M5	0.134271	0.162329	1.1437	0.408149	0.835678
SEMA3C	Q99985	0.0902326	0.109058	1.09443	0.408022	0.835678
F11	P03951	0.0254569	0.0309155	1.02578	0.41026	0.836777
SULT1A3	P0DMM9	-0.0771589	0.0936296	0.925743	0.40989	0.836777
UBE2N	P61088	0.205047	0.248711	1.22758	0.40969	0.836777
GREM2	Q9H772	0.196845	0.239136	1.21756	0.410422	0.836777
CROT	Q9UKG9	-0.0368609	0.0448022	0.96381	0.410652	0.836777
ATP6V1G2	O95670	-0.122221	0.148557	0.884953	0.410664	0.836777
MDM1	Q8TC05	-0.053092	0.0645429	0.948293	0.410744	0.836777
RNASE1	P07998	0.0488322	0.0594548	1.05004	0.411457	0.837031
LCAT	P04180	-0.0874742	0.106495	0.916243	0.411424	0.837031
PTS	Q03393	-0.09758	0.118984	0.90703	0.412152	0.837247
PPCDC	Q96CD2	0.0252234	0.0307509	1.02554	0.412074	0.837247
CLEC4G	Q6UXB4	0.0480742	0.058786	1.04925	0.413481	0.839349
MCEMP1	Q8IX19	-0.0430863	0.0529532	0.957829	0.415836	0.842234
CCT5	P48643	-0.204029	0.250676	0.815439	0.415694	0.842234
LRRC4C	Q9HCJ2	-0.056042	0.0689395	0.945499	0.416266	0.842234
CEP43	O95684	0.143988	0.176948	1.15487	0.415799	0.842234
KAZALD1	Q96I82	-0.0120281	0.0147999	0.988044	0.416382	0.842234
MMP3	P08254	0.0196392	0.0242368	1.01983	0.417766	0.844432
SNCA	P37840	-0.206156	0.254868	0.813706	0.418589	0.845497
SELE	P16581	-0.104325	0.129606	0.900932	0.420856	0.845873
CYB5R2	Q6BCY4	-0.0399626	0.0495794	0.960825	0.420224	0.845873
PYGL	P06737	0.0930345	0.115382	1.0975	0.420059	0.845873
TNFAIP6	P98066	-0.0183575	0.0228029	0.98181	0.42079	0.845873
TMEM25	Q86YD3	0.0414912	0.0514855	1.04236	0.420312	0.845873
SCN4B	Q8IWT1	0.0150733	0.0186855	1.01519	0.419849	0.845873
VSTM2L	Q96N03	0.085511	0.106195	1.08927	0.420688	0.845873
TFF1	P04155	-0.0374698	0.0466847	0.963224	0.422197	0.84797
NTF3	P20783	0.0676998	0.0845893	1.07004	0.423516	0.848975
IL22RA2	Q969J5	0.252834	0.316112	1.28767	0.423812	0.848975
MTRF1L	Q9UGC7	-0.0604964	0.0755511	0.941297	0.423285	0.848975
SFTPA1	Q8IWL2	-0.0394615	0.049346	0.961307	0.423891	0.848975
ADAMTS4	O75173	-0.0777861	0.0973631	0.925162	0.424332	0.84926
PLXNB2	O15031	0.0131752	0.0165397	1.01326	0.425694	0.850791
TXNRD1	Q16881	-0.196423	0.246581	0.821665	0.425692	0.850791
GBP2	P32456	-0.0875861	0.110287	0.91614	0.427097	0.8518
THBS4	P35443	0.0393035	0.0495539	1.04009	0.427692	0.8518
TNFSF13B	Q9Y275	-0.0520066	0.0655704	0.949323	0.427696	0.8518
IGLON5	A6NGN9	0.0932617	0.117482	1.09775	0.427289	0.8518
CRIM1	Q9NZV1	-0.0739254	0.0930281	0.928741	0.426813	0.8518
ARFIP1	P53367	-0.0574056	0.0725985	0.944211	0.429103	0.851852
EPHA4	P54764	0.0652531	0.0825307	1.06743	0.429147	0.851852
AGR3	Q8TD06	-0.194695	0.246285	0.823086	0.429219	0.851852
ITLN1	Q8WWA0	-0.107364	0.135763	0.898199	0.429048	0.851852
PDGFD	Q9GZP0	0.0283424	0.0357905	1.02875	0.42842	0.851852
CRKL	P46109	0.23426	0.296723	1.26397	0.429825	0.852462
F10	P00742	0.0496949	0.0631322	1.05095	0.431191	0.852751
PMVK	Q15126	0.0964401	0.122297	1.10124	0.430363	0.852751
GMPR2	Q9P2T1	0.0521091	0.0663255	1.05349	0.432069	0.852751
LTF	P02788	0.0513144	0.0653018	1.05265	0.431983	0.852751
PTPRJ	Q12913	-0.0709128	0.0899936	0.931543	0.43071	0.852751
RRM2	P31350	-0.19608	0.249377	0.821946	0.431705	0.852751
ANXA10	Q9UJ72	-0.182573	0.231885	0.833124	0.431081	0.852751
CA10	Q9NS85	-0.0390331	0.0498082	0.961719	0.433235	0.85446
CKMT1A	P12532	-0.0876238	0.112063	0.916105	0.434262	0.855817
ZBP1	Q9H171	-0.181982	0.232871	0.833616	0.434524	0.855817
PREP	P48147	-0.0584079	0.0749602	0.943265	0.43587	0.857875
GPR15L	Q6UWK7	0.042989	0.0552265	1.04393	0.436326	0.858179
HBQ1	P09105	-0.0251386	0.0323858	0.975175	0.437617	0.859221
GAL	P22466	0.122504	0.157761	1.13032	0.437444	0.859221
PM20D1	Q6GTS8	-0.0115496	0.0148839	0.988517	0.437762	0.859221
GPN1	Q9HCN4	-0.178117	0.230054	0.836845	0.438789	0.859459
RAB22A	Q9UL26	-0.21142	0.272968	0.809434	0.438623	0.859459
SERPINB9	P50453	0.0837596	0.108101	1.08737	0.438443	0.859459
DSCAM	O60469	-0.0624285	0.081225	0.93948	0.442138	0.861847
CTSV	O60911	-0.198974	0.259368	0.819571	0.442992	0.861847
AOC1	P19801	0.033734	0.0440465	1.03431	0.443752	0.861847
MAPK9	P45984	0.0776045	0.101506	1.0807	0.444551	0.861847
AMIGO2	Q86SJ2	-0.0565543	0.0737623	0.945015	0.443254	0.861847
CCDC50	Q8IVM0	-0.0519772	0.0675102	0.949351	0.44135	0.861847
IL22	Q9GZX6	-0.094989	0.123396	0.909383	0.441423	0.861847
MUSK	O15146	-0.139144	0.18125	0.870103	0.442672	0.861847
FGFR1	P11362	0.0961538	0.125292	1.10093	0.442823	0.861847
CSRP1	P21291	-0.124147	0.161657	0.88325	0.442506	0.861847
MXRA7	P84157	-0.0309532	0.0404597	0.969521	0.444249	0.861847
NPW	Q8N729	-0.0200669	0.0262002	0.980133	0.443733	0.861847
IGSF8	Q969P0	0.0644567	0.0835871	1.06658	0.440628	0.861847
PTGES2	Q9H7Z7	-0.124617	0.162952	0.882835	0.444423	0.861847
LANCL2	Q9NS86	1.2066	1.5656	3.3421	0.440887	0.861847
ICAM1	P05362	-0.0216616	0.0284036	0.978571	0.44568	0.862861
UBLCP1	Q8WVY7	0.0803554	0.105299	1.08367	0.445394	0.862861
ICAM4	Q14773	0.0784567	0.102964	1.08162	0.446073	0.863035
SCIN	Q9Y6U3	0.1	0.131419	1.10517	0.446703	0.863079
COLEC10	Q9Y6Z7	0.219044	0.28776	1.24489	0.446536	0.863079
PNLIP	P16233	-0.185442	0.243988	0.830737	0.447228	0.863509
APOA4	P06727	-0.062208	0.0820698	0.939687	0.448458	0.864298
SPP1	P10451	-0.0980907	0.129857	0.906567	0.450024	0.864298
SERPINA12	Q8IW75	0.0138855	0.0183862	1.01398	0.45012	0.864298
ADGRG1	Q9Y653	-0.436355	0.575198	0.646388	0.448082	0.864298
EPHA10	Q5JZY3	-0.128205	0.169854	0.879673	0.45037	0.864298
ANXA3	P12429	-0.0858527	0.113704	0.917729	0.450216	0.864298
DOC2B	Q14184	-0.141905	0.18755	0.867704	0.449273	0.864298
BCL2L15	Q5TBC7	-0.0530609	0.0700362	0.948322	0.448678	0.864298
C1QTNF6	Q9BXI9	-0.15567	0.206154	0.855842	0.45018	0.864298
CCN3	P48745	0.0368833	0.0493113	1.03757	0.45448	0.865584
ATXN3	P54252	-0.03326	0.0443562	0.967287	0.453352	0.865584
LILRB3	O75022	0.01673	0.0224342	1.01687	0.455825	0.865584
EVA1C	P58658	0.126801	0.169229	1.13519	0.453683	0.865584
IRF3	Q14653	0.132867	0.178294	1.1421	0.456143	0.865584
GUK1	Q16774	-0.0550871	0.0733981	0.946403	0.452939	0.865584
DGCR14	Q96DF8	-0.0824916	0.109726	0.920819	0.452175	0.865584
NHEJ1	Q9H9Q4	0.11618	0.155231	1.1232	0.454201	0.865584
FAM13A	O94988	0.0730575	0.0973075	1.07579	0.452779	0.865584
ACYP1	P07311	0.0342959	0.0460286	1.03489	0.456211	0.865584
FOLR1	P15328	0.0945129	0.126066	1.09912	0.45343	0.865584
IGHMBP2	P38935	0.11117	0.148217	1.11758	0.453227	0.865584
CASP9	P55211	0.108056	0.144026	1.11411	0.453103	0.865584
APBB1IP	Q7Z5R6	0.0418672	0.0561488	1.04276	0.455881	0.865584
IL22RA1	Q8N6P7	-0.035273	0.0472527	0.965342	0.45538	0.865584
CASP10	Q92851	-0.0472201	0.063174	0.953877	0.454786	0.865584
GBP4	Q96PP9	0.0106828	0.0142856	1.01074	0.454577	0.865584
PDE5A	O76074	0.0563537	0.0760336	1.05797	0.458591	0.866058
PCBD1	P61457	-0.049633	0.0667625	0.951579	0.457224	0.866058
NTRK2	Q16620	0.158614	0.213613	1.17189	0.457766	0.866058
DNAJB11	Q9UBS4	-0.0722789	0.0974819	0.930271	0.458415	0.866058
CKMT1A_CKMT1B	CKMT1B	-0.0814411	0.109693	0.921787	0.457819	0.866058
ZPR1	O75312	-0.170939	0.230359	0.842873	0.458055	0.866058
VAV3	Q9UKW4	-0.160407	0.215624	0.851797	0.456926	0.866058
AKR1C3	P42330	-0.113938	0.153835	0.892313	0.458903	0.866073
TNFRSF13B	O14836	-0.0806243	0.10957	0.92254	0.461837	0.870857
MTSS1	O43312	0.171545	0.233244	1.18714	0.46205	0.870857
S100A4	P26447	-0.0553948	0.0753815	0.946112	0.462425	0.870988
CA11	O75493	-0.127594	0.173901	0.880211	0.463122	0.871723
COCH	O43405	-0.0276354	0.0378328	0.972743	0.465108	0.871865
MAN1A2	O60476	0.0460522	0.063152	1.04713	0.465863	0.871865
TIE1	P35590	0.0465299	0.0638068	1.04763	0.465861	0.871865
CLSTN2	Q9H4D0	0.0291729	0.0398652	1.0296	0.464297	0.871865
ADK	P55263	0.229747	0.31512	1.25828	0.465954	0.871865
SMAD1	Q15797	-0.174	0.237764	0.840297	0.46428	0.871865
ERAP1	Q9NZ08	0.00942664	0.0128646	1.00947	0.463708	0.871865
GGT1	P19440	-0.0354117	0.0484068	0.965208	0.464447	0.871865
CD6	P30203	0.0113613	0.0155605	1.01143	0.465304	0.871865
PPA1	Q15181	0.0490588	0.0673516	1.05028	0.46637	0.872069
EPHA1	P21709	-0.044034	0.0605672	0.956921	0.467209	0.872492
PLIN1	O60240	0.143637	0.19754	1.15446	0.467146	0.872492
PEAR1	Q5VY43	0.0408058	0.0563035	1.04165	0.468607	0.873578
MAN2B2	Q9Y2E5	-0.010194	0.0140777	0.989858	0.46899	0.873578
A2ML1	A8K2U0	0.0418719	0.0579054	1.04276	0.469613	0.873578
MOB1A	Q9H8S9	0.137961	0.190472	1.14793	0.468875	0.873578
TIMM10	P62072	0.0473841	0.0655312	1.04852	0.469632	0.873578
IL34	Q6ZMJ4	-0.0153718	0.0212386	0.984746	0.469208	0.873578
SEMA7A	O75326	-0.0617777	0.0855974	0.940092	0.470464	0.874553
CKMT2	P17540	0.168996	0.234536	1.18412	0.471184	0.874749
FURIN	P09958	0.0478535	0.0664057	1.04902	0.471141	0.874749
CRISP2	P16562	-0.0171951	0.0241562	0.982952	0.476569	0.87476
TGM2	P21980	0.0502245	0.07094	1.05151	0.478954	0.87476
GMPR	P36959	-0.0329274	0.0460295	0.967609	0.474391	0.87476
MMP12	P39900	-0.0152138	0.0212204	0.984901	0.473408	0.87476
IL12RB1	P42701	-0.0304753	0.0430495	0.969984	0.479	0.87476
FAP	Q12884	0.0334977	0.0470969	1.03407	0.476929	0.87476
IL15RA	Q13261	0.034748	0.0490459	1.03536	0.478648	0.87476
GOLM2	Q6P4E1	-0.476941	0.671683	0.620679	0.477662	0.87476
DVL2	O14641	-0.213622	0.301027	0.807654	0.477924	0.87476
DEFB4A	O15263	0.307416	0.432897	1.35991	0.477619	0.87476
ALOX15B	O15296	-0.150655	0.211489	0.860144	0.476245	0.87476
TAGLN2	P37802	0.0872845	0.123089	1.09121	0.478253	0.87476
ST8SIA6	P61647	-0.21323	0.300894	0.80797	0.47854	0.87476
CPLX2	Q6PUV4	0.165595	0.232975	1.1801	0.477219	0.87476
UNC5B	Q8IZJ1	0.116289	0.162854	1.12332	0.475185	0.87476
ELMO1	Q92556	0.0929791	0.131237	1.09744	0.478645	0.87476
RAB6B	Q9NRW1	0.0413635	0.0578565	1.04223	0.474651	0.87476
TMEM9	Q9P0T7	-0.129573	0.180623	0.87847	0.473147	0.87476
TSSC4	Q9Y5U2	-0.208805	0.294841	0.811553	0.478824	0.87476
IFNG	P01579	0.204706	0.288046	1.22716	0.477288	0.87476
PTPRF	P10586	0.113988	0.159068	1.12074	0.473622	0.87476
CCN2	P29279	-0.0272873	0.0379837	0.973082	0.472514	0.87476
BLMH	Q13867	0.0150272	0.0209009	1.01514	0.472157	0.87476
SLC39A5	Q6ZMH5	0.0600956	0.0840399	1.06194	0.474557	0.87476
PSMG3	Q9BT73	0.259612	0.366881	1.29643	0.479181	0.87476
RAPGEF2	Q9Y4G8	-0.186967	0.26056	0.829471	0.473031	0.87476
SBSN	Q6UWP8	-0.0160202	0.0226681	0.984107	0.479735	0.87521
JUND	P17535	0.15261	0.216865	1.16487	0.481613	0.876806
METTL24	Q5JXM2	0.216481	0.307789	1.2417	0.481843	0.876806
PCBD2	Q9H0N5	-0.218025	0.309896	0.804105	0.481718	0.876806
CGB3_CGB5_CGB8	CGB5	0.144029	0.20452	1.15492	0.48129	0.876806
CCL5	P13501	-0.0481062	0.0685611	0.953033	0.482895	0.878159
UROD	P06132	-0.0190691	0.0272437	0.981112	0.483961	0.879536
DOK2	O60496	-0.129011	0.187723	0.878964	0.491931	0.879622
C1S	P09871	0.0164657	0.0239517	1.0166	0.491795	0.879622
PYY	P10082	0.0347566	0.0507168	1.03537	0.49315	0.879622
ACADM	P11310	0.0619714	0.0902126	1.06393	0.492115	0.879622
FCGR2A	P12318	-0.0113268	0.0164425	0.988737	0.490904	0.879622
GNLY	P22749	0.0131425	0.0189372	1.01323	0.48768	0.879622
EPHA2	P29317	-0.0624276	0.0910752	0.939481	0.493059	0.879622
LRPAP1	P30533	0.0465213	0.0677999	1.04762	0.492614	0.879622
RNASE4	P34096	0.026026	0.0372638	1.02637	0.484911	0.879622
CHI3L1	P36222	0.0136908	0.0200907	1.01378	0.495585	0.879622
IL18R1	Q13478	-0.0106905	0.015702	0.989366	0.495976	0.879622
MTHFSD	Q2M296	0.0176612	0.0258474	1.01782	0.494424	0.879622
PECR	Q9BY49	0.031701	0.0453584	1.03221	0.484615	0.879622
TREM2	Q9NZC2	0.03156	0.0453901	1.03206	0.486864	0.879622
ADA2	Q9NZK5	0.0401441	0.0585418	1.04096	0.492881	0.879622
CRNN	Q9UBG3	-0.0130538	0.0191182	0.987031	0.494736	0.879622
DKK3	Q9UBP4	0.0433908	0.063302	1.04435	0.493055	0.879622
NUDT5	Q9UKK9	-0.141467	0.204079	0.868084	0.488186	0.879622
BIN1	O00499	0.0635528	0.0912093	1.06562	0.48594	0.879622
GNRH2	O43555	0.0514597	0.0752567	1.05281	0.494109	0.879622
STAT6	P42226	-0.0799054	0.114951	0.923204	0.486976	0.879622
FLII	Q13045	-0.105263	0.1543	0.900088	0.495113	0.879622
MAP3K3	Q99759	0.170778	0.250211	1.18623	0.494901	0.879622
CRISPLD2	Q9H0B8	-0.0537895	0.0784199	0.947632	0.492766	0.879622
VTI1B	Q9UEU0	-0.332096	0.481716	0.717418	0.49057	0.879622
ODAM	A1E959	0.0360516	0.0519961	1.03671	0.488089	0.879622
PXDNL	A1KZ92	-0.0330044	0.0477822	0.967534	0.489739	0.879622
SCRG1	O75711	0.0736404	0.106462	1.07642	0.489123	0.879622
DDAH1	O94760	0.0515472	0.0757534	1.0529	0.496213	0.879622
PSG1	P11464	-0.0126824	0.0181924	0.987398	0.485723	0.879622
OSTN	P61366	-0.0879608	0.128323	0.915797	0.493053	0.879622
PKD1	P98161	0.0587561	0.0863179	1.06052	0.496065	0.879622
CKAP4	Q07065	-0.0425431	0.0618217	0.958349	0.491353	0.879622
CLUL1	Q15846	0.0140138	0.0203698	1.01411	0.491471	0.879622
BPIFB2	Q8N4F0	-0.0312893	0.0452463	0.969195	0.48923	0.879622
MCFD2	Q8NI22	-0.0611499	0.0887022	0.940682	0.490582	0.879622
RILP	Q96NA2	0.138369	0.203421	1.1484	0.496371	0.879622
CLSTN3	Q9BQT9	0.0173055	0.0249985	1.01746	0.488771	0.879622
IGSF9	Q9P2J2	-0.0369857	0.0543446	0.96369	0.496139	0.879622
ARL2BP	Q9Y2Y0	0.0439582	0.0634028	1.04494	0.488111	0.879622
CDCP1	Q9H5V8	-0.0333451	0.0492016	0.967205	0.497947	0.880734
BCL10	O95999	0.149201	0.221413	1.16091	0.500403	0.880734
TMEM132D	Q14C87	0.0221499	0.0326858	1.0224	0.497986	0.880734
LRRC15	Q8TF66	0.0247396	0.0366819	1.02505	0.500034	0.880734
YES1	P07947	-0.108074	0.160158	0.897561	0.499806	0.880734
LPA	P08519	-0.0136594	0.0202273	0.986433	0.499488	0.880734
TBCC	Q15814	0.0509373	0.0754224	1.05226	0.499447	0.880734
DUSP29	Q68J44	-0.0736825	0.108814	0.928967	0.498316	0.880734
ART5	Q96L15	0.0434527	0.0640637	1.04441	0.497599	0.880734
TPSD1	Q9BZJ3	0.0441632	0.0655086	1.04515	0.500211	0.880734
CD207	Q9UJ71	-0.0183833	0.0272598	0.981785	0.500073	0.880734
RGS18	Q9NS28	-0.125912	0.18704	0.881692	0.500829	0.88094
COMP	P49747	0.0450475	0.0671609	1.04608	0.502386	0.883133
ALDH3A1	P30838	-0.0167515	0.0250252	0.983388	0.503251	0.883698
LXN	Q9BS40	-0.0460188	0.0687606	0.955024	0.503329	0.883698
CEACAM8	P31997	0.0643323	0.09658	1.06645	0.505344	0.885174
ULK3	Q6PHR2	0.14376	0.215688	1.15461	0.50508	0.885174
CD1C	P29017	-0.0511545	0.0766705	0.950132	0.504645	0.885174
CEACAM6	P40199	0.0698533	0.104885	1.07235	0.505414	0.885174
GSTZ1	O43708	0.00685823	0.0103308	1.00688	0.506778	0.887017
DNPH1	O43598	0.0284578	0.0434535	1.02887	0.51253	0.888344
ENO1	P06733	-0.0400877	0.0610717	0.960705	0.511564	0.888344
TCN2	P20062	0.0153302	0.0232334	1.01545	0.509359	0.888344
TOR1AIP1	Q5JTV8	-0.0108586	0.0164999	0.9892	0.510472	0.888344
BPIFA2	Q96DR5	-0.0586012	0.0891392	0.943083	0.510916	0.888344
TINAGL1	Q9GZM7	0.0969031	0.147259	1.10175	0.510508	0.888344
SFTPB	P07988	0.0192259	0.0293466	1.01941	0.512383	0.888344
GSTM1	P09488	-0.0296387	0.0447631	0.970796	0.507893	0.888344
SDF2L1	Q9HCN8	0.112915	0.171731	1.11954	0.510851	0.888344
CLU	P10909	0.0817488	0.124387	1.08518	0.511044	0.888344
ITGA6	P23229	-0.0359497	0.054589	0.964689	0.510184	0.888344
BSG	P35613	0.0555084	0.0845568	1.05708	0.511526	0.888344
SLC9A3R2	Q15599	-0.133803	0.204306	0.874762	0.512522	0.888344
FCRL5	Q96RD9	-0.0190797	0.0290275	0.981101	0.51099	0.888344
KLK15	Q9H2R5	0.0105983	0.0161098	1.01065	0.510615	0.888344
TDP1	Q9NUW8	-0.0825085	0.125796	0.920804	0.511894	0.888344
PAK4	O96013	0.17161	0.262462	1.18721	0.51321	0.888981
IFNGR1	P15260	0.0434677	0.0667092	1.04443	0.514659	0.890948
S100P	P25815	-0.0361987	0.0556466	0.964449	0.515362	0.891623
THPO	P40225	0.122155	0.188643	1.12993	0.517278	0.892004
REG3A	Q06141	-0.0457077	0.070794	0.955321	0.518511	0.892004
MFGE8	Q08431	-0.022767	0.0353593	0.97749	0.519656	0.892004
CD209	Q9NNX6	-0.0207974	0.0321656	0.979417	0.517909	0.892004
NT5M	Q9NPB1	-0.063837	0.0989029	0.938158	0.518635	0.892004
STX16	O14662	0.125859	0.194291	1.13412	0.517123	0.892004
BACH1	O14867	0.183688	0.284757	1.20164	0.518883	0.892004
TP53	P04637	-0.131185	0.203662	0.877056	0.519492	0.892004
ITGB5	P18084	-0.127976	0.198703	0.879874	0.519537	0.892004
CD79B	P40259	0.0490215	0.0757958	1.05024	0.517789	0.892004
TMSB10	P63313	0.14895	0.229854	1.16061	0.51697	0.892004
LUZP2	Q86TE4	-0.0416334	0.0644976	0.959221	0.518601	0.892004
CLEC4M	Q9H2X3	-0.0236148	0.0365237	0.976662	0.517917	0.892004
APOL1	O14791	0.0305247	0.0475254	1.031	0.52069	0.892727
ENTPD6	O75354	0.0127117	0.0197921	1.01279	0.520705	0.892727
FSTL1	Q12841	-0.0515388	0.0803664	0.949767	0.521329	0.893046
DPY30	Q9C005	0.152031	0.237175	1.1642	0.521519	0.893046
IGF2R	P11717	0.0199615	0.0312936	1.02016	0.523552	0.894665
SEZ6L	Q9BYH1	-0.038377	0.0604826	0.96235	0.525746	0.894665
FTL	P02792	-0.16503	0.259488	0.847868	0.524787	0.894665
ACTN1	P12814	-0.481617	0.755676	0.617784	0.523908	0.894665
ITPKA	P23677	-0.106294	0.166884	0.89916	0.52417	0.894665
EFNA5	P52803	0.0592474	0.0929537	1.06104	0.523873	0.894665
SPINK7	P58062	-0.0627837	0.0991941	0.939147	0.526774	0.894665
POFUT1	Q9H488	0.0324763	0.0512661	1.03301	0.526417	0.894665
XCL2	Q9UBD3	-0.461022	0.728342	0.630639	0.526751	0.894665
DNAJC6	O75061	0.0943795	0.148764	1.09898	0.525804	0.894665
ICAM3	P32942	-0.024516	0.0386647	0.975782	0.526036	0.894665
OLFM4	Q6UX06	0.00943391	0.0149082	1.00948	0.526865	0.894665
PCDH12	Q9NPG4	0.0223416	0.0351994	1.02259	0.525614	0.894665
TAB2	Q9NYJ8	0.155913	0.245795	1.16872	0.52587	0.894665
TNFSF12	O43508	-0.0220157	0.0351747	0.978225	0.531384	0.896163
PROC	P04070	0.0372069	0.0593448	1.03791	0.530685	0.896163
FABP4	P15090	-0.0999895	0.159305	0.904847	0.530226	0.896163
CCL11	P51671	-0.104446	0.166781	0.900823	0.531152	0.896163
DSC2	Q02487	-0.142553	0.226346	0.867142	0.528824	0.896163
PSAPL1	Q6NUJ1	0.0488244	0.0780516	1.05004	0.531617	0.896163
ADGRE2	Q9UHX3	-0.0296078	0.0470321	0.970826	0.529007	0.896163
ALDOC	P09972	0.0611446	0.0972567	1.06305	0.52955	0.896163
HNRNPAB	Q99729	-0.495869	0.792368	0.609041	0.531442	0.896163
DEFB104A_DEFB104B	DEFB104B	0.0843468	0.134478	1.08801	0.530516	0.896163
CALCA	P01258	0.0716101	0.113874	1.07424	0.529445	0.896163
FCER1A	P12319	0.0533055	0.0848882	1.05475	0.530037	0.896163
GIT1	Q9Y2X7	0.136138	0.217752	1.14584	0.531841	0.896163
CXCL10	P02778	0.0218525	0.0349799	1.02209	0.532158	0.896166
TXNDC5	Q8NBS9	0.0670339	0.107627	1.06933	0.533393	0.897716
HAGH	Q16775	0.072898	0.117464	1.07562	0.534864	0.899621
GALNT10	Q86SR1	-0.0192459	0.0312119	0.980938	0.537485	0.899621
TNR	Q92752	-0.0328563	0.0530299	0.967678	0.535534	0.899621
NAGPA	Q9UK23	-0.0303653	0.0491529	0.970091	0.536726	0.899621
DEFA5	Q01523	0.111973	0.180839	1.11848	0.535794	0.899621
CCER2	I3L3R5	-0.0314047	0.0509557	0.969083	0.537687	0.899621
FADD	Q13158	0.0916438	0.148397	1.09597	0.536867	0.899621
MICALL2	Q8IY33	-0.155244	0.251604	0.856206	0.537224	0.899621
DPP10	Q8N608	-0.027198	0.0440599	0.973169	0.53704	0.899621
ADAMTS16	Q8TE57	-0.0610719	0.0985991	0.940756	0.535655	0.899621
OBP2B	Q9NPH6	0.0951195	0.154572	1.09979	0.538308	0.900131
TTL	Q8NG68	0.15193	0.247471	1.16408	0.539261	0.900953
NUMB	P49757	0.098935	0.161218	1.10399	0.539432	0.900953
LACRT	Q9GZZ8	0.110995	0.181178	1.11739	0.540122	0.901576
OLFM1	Q99784	-0.0619469	0.101242	0.939933	0.540623	0.901883
CRYGD	P07320	-0.0105658	0.0174692	0.98949	0.545296	0.902474
CD55	P08174	-0.0166326	0.0275174	0.983505	0.545552	0.902474
ACAA1	P09110	0.0742414	0.123901	1.07707	0.549041	0.902474
LGALS3	P17931	-0.0131379	0.0217721	0.986948	0.546224	0.902474
ENDOU	P21128	-0.0238876	0.0398164	0.976395	0.548543	0.902474
RIDA	P52758	-0.0237156	0.0392144	0.976563	0.545333	0.902474
WFDC2	Q14508	0.0829337	0.138682	1.08647	0.549832	0.902474
PPP1R14A	Q96A00	-0.0331427	0.0552523	0.967401	0.548611	0.902474
SHMT2	P34897	0.165512	0.275581	1.18	0.548112	0.902474
PSG7	Q13046	-0.0873855	0.14533	0.916324	0.547647	0.902474
GNMT	Q14749	-0.0336812	0.0559916	0.96688	0.54748	0.902474
BAG1	Q99933	0.217579	0.35632	1.24306	0.541445	0.902474
CCM2	Q9BSQ5	-0.116598	0.192808	0.889943	0.545354	0.902474
LGR4	Q9BXB1	-0.0724346	0.118854	0.930127	0.542233	0.902474
BET1L	Q9NYM9	0.0655201	0.108218	1.06771	0.544883	0.902474
MYO6	Q9UM54	0.17329	0.289446	1.18921	0.549377	0.902474
MSTN	O14793	-0.0606636	0.1012	0.94114	0.548878	0.902474
UNG	P13051	-0.163887	0.271896	0.848838	0.54667	0.902474
PTX3	P26022	-0.126582	0.211684	0.881102	0.549856	0.902474
BCAT1	P54687	-0.0283366	0.0471168	0.972061	0.547566	0.902474
LY6D	Q14210	0.0160202	0.0266266	1.01615	0.547399	0.902474
PTPRK	Q15262	0.0755475	0.124083	1.07847	0.542625	0.902474
IMMT	Q16891	0.0598683	0.0998545	1.0617	0.548803	0.902474
LYSMD3	Q7Z3D4	0.129121	0.215404	1.13783	0.548881	0.902474
AMIGO1	Q86WK6	0.154867	0.254389	1.1675	0.54267	0.902474
ECHDC3	Q96DC8	-0.014033	0.023459	0.986065	0.54971	0.902474
CTRC	Q99895	-0.0195324	0.0323807	0.980657	0.546368	0.902474
TEX101	Q9BY14	-0.0319031	0.052375	0.9686	0.542439	0.902474
COLEC12	Q5KU26	0.0629934	0.105906	1.06502	0.551974	0.902685
DCTPP1	Q9H773	-0.0812938	0.136752	0.921923	0.552205	0.902685
KLK14	Q9P0G3	-0.0185203	0.0310296	0.98165	0.550601	0.902685
PPIE	Q9UNP9	0.159493	0.267356	1.17292	0.550805	0.902685
APLP1	P51693	0.333211	0.559778	1.39544	0.551673	0.902685
ESYT2	A0FGR8	0.0594093	0.0996418	1.06121	0.551022	0.902685
ACOX1	Q15067	0.149296	0.250749	1.16102	0.551575	0.902685
HCG22	E2RYF7	-0.0287817	0.0486256	0.971629	0.553915	0.904961
CCL25	O15444	0.00986702	0.0172676	1.00992	0.567717	0.90498
HPGDS	O60760	-0.01489	0.0254654	0.98522	0.558738	0.90498
DNAJB6	O75190	-0.0361264	0.0617988	0.964518	0.558829	0.90498
CST1	P01037	-0.012873	0.0231722	0.98721	0.578527	0.90498
RHOC	P08134	0.0827367	0.142223	1.08626	0.560743	0.90498
SERPINF2	P08697	0.0401141	0.0725181	1.04093	0.580154	0.90498
AKR1B1	P15121	0.0508095	0.0893897	1.05212	0.56976	0.90498
IGFBP2	P18065	0.111347	0.188928	1.11778	0.555617	0.90498
CD58	P19256	0.0364772	0.0632733	1.03715	0.564275	0.90498
PTN	P21246	0.0430877	0.0769237	1.04403	0.575387	0.90498
GPD1	P21695	-0.071258	0.128138	0.931222	0.578139	0.90498
CD72	P21854	-0.0486846	0.0853897	0.952481	0.568579	0.90498
GPC1	P35052	0.0199785	0.0358059	1.02018	0.576867	0.90498
SERPINH1	P50454	0.0502505	0.0859827	1.05153	0.558934	0.90498
EFNA4	P52798	-0.0824639	0.143469	0.920845	0.565436	0.90498
TFF3	Q07654	0.0386019	0.0697789	1.03936	0.580124	0.90498
PDIA5	Q14554	0.0272775	0.0477434	1.02765	0.567773	0.90498
ANGPT1	Q15389	0.0385202	0.0678153	1.03927	0.570024	0.90498
LILRB2	Q8N423	-0.00783962	0.0132672	0.992191	0.554586	0.90498
NT5C	Q8TCD5	-0.013776	0.0237189	0.986318	0.561373	0.90498
HAVCR2	Q8TDQ0	0.0261207	0.0447938	1.02646	0.559804	0.90498
CLMP	Q9H6B4	0.0208619	0.0357659	1.02108	0.559698	0.90498
KIAA1467	A2RU67	0.0336456	0.0598624	1.03422	0.574083	0.90498
PRPSAP2	O60256	0.118644	0.202365	1.12597	0.557682	0.90498
PLXNC1	O60486	-0.0110589	0.0188887	0.989002	0.558227	0.90498
UGDH	O60701	0.0231529	0.0398418	1.02342	0.561159	0.90498
FGG	P02679	0.0469723	0.0843781	1.04809	0.57774	0.90498
C1QC	P02747	0.0149961	0.026994	1.01511	0.578528	0.90498
HEXB	P07686	-0.0275837	0.048556	0.972793	0.569981	0.90498
MMP2	P08253	-0.0735796	0.127142	0.929062	0.562778	0.90498
IRF2	P14316	0.159265	0.27546	1.17265	0.563144	0.90498
UGT1A6	P19224	0.0292977	0.0517128	1.02973	0.571022	0.90498
CBLN1	P23435	0.0887837	0.153691	1.09284	0.563483	0.90498
INPP5B	P32019	-0.0341319	0.0617155	0.966444	0.580227	0.90498
NT5C2	P49902	-0.0292922	0.0523108	0.971133	0.575503	0.90498
LSAMP	Q13449	0.0407311	0.0736656	1.04157	0.580319	0.90498
PLEKHA7	Q6IQ23	0.0173252	0.0310044	1.01748	0.576299	0.90498
NUDCD3	Q8IVD9	0.104849	0.182582	1.11054	0.565793	0.90498
FAM151A	Q8WW52	-0.027239	0.0487103	0.973129	0.576023	0.90498
SDCBP2	Q9H190	-0.145161	0.257358	0.864883	0.572724	0.90498
COPS7B	Q9H9Q2	-0.150776	0.267267	0.86004	0.572658	0.90498
OLA1	Q9NTK5	0.0509781	0.0919305	1.0523	0.579217	0.90498
EVL	Q9UI08	0.0479884	0.0858233	1.04916	0.576057	0.90498
LRP12	Q9Y561	0.126689	0.223903	1.13506	0.571514	0.90498
CLGN	O14967	0.00970081	0.0171895	1.00975	0.572519	0.90498
TNFSF13	O75888	0.0249472	0.0421999	1.02526	0.554408	0.90498
NPY	P01303	-0.0423194	0.0732957	0.958564	0.563684	0.90498
BGLAP	P02818	-0.0741414	0.128106	0.92854	0.562758	0.90498
ASGR2	P07307	-0.0224654	0.0397032	0.977785	0.571507	0.90498
LGALS1	P09382	0.0258215	0.0438672	1.02616	0.55611	0.90498
VCAN	P13611	-0.0106252	0.0181711	0.989431	0.558727	0.90498
LIF	P15018	-0.138697	0.25031	0.870492	0.57951	0.90498
NAGA	P17050	-0.0478484	0.0812657	0.953278	0.556003	0.90498
KITLG	P21583	0.131924	0.22563	1.14102	0.558753	0.90498
KEL	P23276	0.0295099	0.0509263	1.02995	0.562277	0.90498
NPPC	P23582	-0.158859	0.272178	0.853117	0.55945	0.90498
ITGB7	P26010	-0.124315	0.224111	0.883102	0.579097	0.90498
PRDX3	P30048	0.10687	0.190986	1.11279	0.575774	0.90498
LSP1	P33241	-0.0469137	0.0797893	0.95417	0.556552	0.90498
CD80	P33681	-0.0170366	0.0302708	0.983108	0.573566	0.90498
EDDM3B	P56851	-0.0473901	0.081077	0.953715	0.558879	0.90498
AHNAK	Q09666	-0.04734	0.0845654	0.953763	0.575614	0.90498
APOBR	Q0VD83	-0.00587643	0.0103284	0.994141	0.569383	0.90498
PON3	Q15166	0.0235968	0.0405365	1.02388	0.560491	0.90498
CA9	Q16790	0.0499773	0.0892484	1.05125	0.575493	0.90498
RABGAP1L	Q5R372	0.0890535	0.159904	1.09314	0.577583	0.90498
LRRC38	Q5VT99	-0.0198887	0.0347382	0.980308	0.566961	0.90498
MYOM3	Q5VTT5	0.0834654	0.150254	1.08705	0.578556	0.90498
PLXDC2	Q6UX71	-0.0934603	0.163865	0.910774	0.56844	0.90498
CD300LG	Q6UXG3	-0.0174442	0.0300394	0.982707	0.561436	0.90498
MAVS	Q7Z434	-0.0731064	0.126419	0.929502	0.563069	0.90498
MILR1	Q7Z6M3	0.0177063	0.0313962	1.01786	0.57278	0.90498
AKR7L	Q8NHP1	0.0391628	0.067922	1.03994	0.56422	0.90498
GIPC2	Q8TF65	-0.025806	0.0458833	0.974524	0.573825	0.90498
RAB2B	Q8WUD1	-0.0725527	0.131038	0.930017	0.579799	0.90498
SOST	Q9BQB4	0.114484	0.20488	1.12129	0.576309	0.90498
VAMP8	Q9BV40	0.041569	0.073351	1.04245	0.570909	0.90498
C1QTNF1	Q9BXJ1	-0.0355756	0.0628842	0.96505	0.571576	0.90498
ASPSCR1	Q9BZE9	0.0528681	0.0936398	1.05429	0.572353	0.90498
SNX15	Q9NRS6	-0.0161397	0.0290783	0.98399	0.578866	0.90498
CARHSP1	Q9Y2V2	-0.0888341	0.150869	0.914997	0.555986	0.90498
KLK4	Q9Y5K2	0.0174672	0.0303897	1.01762	0.565445	0.90498
LY96	Q9Y6Y9	0.129914	0.234277	1.13873	0.579214	0.90498
SUSD2	Q9UGT4	0.0114568	0.020756	1.01152	0.580963	0.905488
AGT	P01019	-0.0123702	0.0224555	0.987706	0.581718	0.906168
HBZ	P02008	0.00649936	0.0118348	1.00652	0.582885	0.906575
SEMA5A	Q13591	-0.00869258	0.0158305	0.991345	0.582935	0.906575
VTCN1	Q7Z7D3	-0.0909015	0.165353	0.913108	0.582496	0.906575
MAP4K5	Q9Y4K4	-0.0423278	0.0771761	0.958556	0.583378	0.906769
TFF2	Q03403	-0.0552066	0.100875	0.94629	0.584188	0.907532
MMP8	P22894	0.0171776	0.0315606	1.01733	0.586253	0.908487
CHMP2A	O43633	-0.752246	1.38311	0.471307	0.586523	0.908487
ALDH3B1	P43353	-0.0533333	0.097848	0.948064	0.58571	0.908487
APOA5	Q6Q788	-0.0101491	0.0186334	0.989902	0.585979	0.908487
CLEC2L	P0C7M8	-0.204767	0.375251	0.814837	0.585286	0.908487
PGLYRP4	Q96LB8	0.0175793	0.0323389	1.01773	0.586718	0.908487
FABP9	Q0Z7S8	-0.114734	0.211372	0.891603	0.587262	0.908835
CTSB	P07858	-0.0125238	0.0231866	0.987554	0.589108	0.909816
NMB	P08949	-0.0477889	0.0884925	0.953335	0.589174	0.909816
GPA33	Q99795	-0.0352212	0.0651541	0.965392	0.588795	0.909816
NUDT15	Q9NV35	0.0578026	0.106882	1.05951	0.588642	0.909816
TLR1	Q15399	-0.0157109	0.0292356	0.984412	0.590999	0.911132
C4BPB	P20851	0.0919846	0.171425	1.09635	0.591552	0.911132
MEP1A	Q16819	0.0340261	0.0634247	1.03461	0.591627	0.911132
ADGRD1	Q6QNK2	0.0165111	0.030717	1.01665	0.590907	0.911132
AHNAK2	Q8IVF2	0.0296955	0.0552258	1.03014	0.590777	0.911132
GFRA1	P56159	0.0273502	0.0510839	1.02773	0.592374	0.911321
ARHGEF25	Q86VW2	-0.0823293	0.154177	0.920969	0.593346	0.911321
NLGN2	Q8NFZ4	-0.085076	0.159323	0.918442	0.593351	0.911321
SHANK3	Q9BYB0	-0.0167353	0.0312773	0.983404	0.592608	0.911321
CDA	P32320	0.0140999	0.0263617	1.0142	0.592743	0.911321
CPM	P14384	-0.0651952	0.122892	0.936885	0.595759	0.912222
TFPI2	P48307	0.0508794	0.0956095	1.0522	0.594616	0.912222
MESD	Q14696	0.163599	0.308746	1.17774	0.596193	0.912222
ARL3	P36405	0.0478992	0.0903755	1.04906	0.596111	0.912222
EIF2B1	Q14232	0.134995	0.255647	1.14453	0.597464	0.912222
FGL2	Q14314	-0.126918	0.239283	0.880806	0.595829	0.912222
C1QTNF3	Q9BXJ4	0.0469256	0.0885093	1.04804	0.595989	0.912222
CGA	P01215	-0.207741	0.393191	0.812417	0.597259	0.912222
MME	P08473	-0.116749	0.220905	0.889809	0.59715	0.912222
CTBS	Q01459	-0.0147335	0.0278713	0.985375	0.597063	0.912222
ROBO4	Q8WZ75	-0.0704558	0.133321	0.931969	0.597176	0.912222
USP8	P40818	-0.0933758	0.179324	0.910851	0.60257	0.913157
SCG3	Q8WXD2	-0.0107391	0.0206308	0.989318	0.602689	0.913157
ALDOB	P05062	-0.11659	0.2245	0.88995	0.603531	0.913157
CST2	P09228	-0.0129397	0.0246041	0.987144	0.598947	0.913157
MGAT4C	Q9UBM8	0.118162	0.226135	1.12543	0.601302	0.913157
ISM1	B1AKI9	0.035869	0.0685432	1.03652	0.600762	0.913157
TNFRSF10C	O14798	-0.0347853	0.0667388	0.965813	0.602217	0.913157
ALPP	P05187	0.0204515	0.039128	1.02066	0.601195	0.913157
LIPF	P07098	-0.0226377	0.0433393	0.977617	0.601436	0.913157
CSF1	P09603	-0.0326853	0.0621695	0.967843	0.599065	0.913157
CDH3	P22223	-0.106655	0.202825	0.898836	0.598993	0.913157
NEXN	Q0ZGT2	0.0652799	0.124655	1.06746	0.600499	0.913157
MYO9B	Q13459	0.118984	0.228913	1.12635	0.603219	0.913157
PLB1	Q6P1J6	0.00668942	0.0127708	1.00671	0.600414	0.913157
LRRN1	Q6UXK5	0.00776656	0.0147936	1.0078	0.599588	0.913157
SNED1	Q8TER0	-0.0489433	0.0939228	0.952235	0.602296	0.913157
NUB1	Q9Y5A7	-0.0346449	0.0666709	0.965948	0.603314	0.913157
LRRFIP1	Q32MZ4	0.111515	0.215023	1.11797	0.604026	0.91342
PSAP	P07602	-0.0289465	0.0562941	0.971468	0.607112	0.914498
PKLR	P30613	0.0310736	0.0602356	1.03156	0.605947	0.914498
PRCP	P42785	-0.0874999	0.170871	0.916219	0.608594	0.914498
ART3	Q13508	0.0247255	0.0480434	1.02503	0.606799	0.914498
FAM171B	Q6P995	-0.0180385	0.0350182	0.982123	0.606471	0.914498
CRP	P02741	-0.0376442	0.0734945	0.963056	0.608508	0.914498
SERPINB5	P36952	0.0543672	0.105243	1.05587	0.605443	0.914498
GZMM	P51124	-0.204721	0.399178	0.814875	0.608052	0.914498
DLK2	Q6UY11	-0.0395022	0.0768663	0.961268	0.607317	0.914498
COL5A1	P20908	0.0785828	0.152659	1.08175	0.606721	0.914498
PPM1F	P49593	-0.112632	0.21954	0.893479	0.607925	0.914498
DBN1	Q16643	0.125749	0.243823	1.134	0.606038	0.914498
IGF1R	P08069	-0.0562339	0.112532	0.945318	0.617277	0.915434
IGFBP1	P08833	0.131023	0.258623	1.13999	0.612424	0.915434
CD59	P13987	0.0260663	0.0517316	1.02641	0.614349	0.915434
TNFRSF1A	P19438	0.0785676	0.156645	1.08174	0.615975	0.915434
NAAA	Q02083	-0.00986684	0.0195846	0.990182	0.614398	0.915434
ADAMTS15	Q8TE58	0.0736889	0.145453	1.07647	0.612424	0.915434
MCEE	Q96PE7	-0.0314564	0.062393	0.969033	0.614144	0.915434
ANGPTL4	Q9BY76	-0.020722	0.0414477	0.979491	0.617107	0.915434
HEBP1	Q9NRV9	0.0553447	0.109807	1.0569	0.614247	0.915434
GABARAPL2	P60520	-0.0719204	0.144001	0.930605	0.617466	0.915434
PSG3	Q16557	-0.0114286	0.0225003	0.988636	0.611503	0.915434
COLGALT1	Q8NBJ5	0.0454902	0.0894602	1.04654	0.611105	0.915434
C1orf198	Q9H425	0.0556328	0.109973	1.05721	0.612942	0.915434
PHPT1	Q9NRX4	-0.0368393	0.0737056	0.963831	0.617204	0.915434
MGAT4B	Q9UQ53	0.0212611	0.0424433	1.02149	0.616421	0.915434
VWC2L	B2RUY7	0.0696489	0.136405	1.07213	0.609629	0.915434
RNASEH2A	O75792	0.0576784	0.114387	1.05937	0.614094	0.915434
LDLR	P01130	0.17523	0.344294	1.19152	0.610784	0.915434
CA4	P22748	0.0202631	0.04053	1.02047	0.617108	0.915434
NOS2	P35228	0.0809516	0.162136	1.08432	0.61758	0.915434
BLNK	Q8WV28	0.0937308	0.183879	1.09826	0.610233	0.915434
SARG	Q9BW04	0.103971	0.207403	1.10957	0.61616	0.915434
LHPP	Q9H008	-0.0156638	0.0313293	0.984458	0.617094	0.915434
SIL1	Q9H173	0.0999289	0.196913	1.10509	0.611819	0.915434
ADAMTS8	Q9UP79	-0.013392	0.0267849	0.986697	0.617088	0.915434
PADI2	Q9Y2J8	-0.0491465	0.0975258	0.952042	0.614309	0.915434
GSTT2B	P0CG30	-0.00559171	0.0112799	0.994424	0.62009	0.915841
CST5	P28325	-0.00793124	0.0159994	0.9921	0.620092	0.915841
S100A12	P80511	-0.0274735	0.0553781	0.9729	0.619819	0.915841
SELPLG	Q14242	-0.00891808	0.0179887	0.991122	0.620063	0.915841
S100A9	P06702	-0.121043	0.244862	0.885996	0.621073	0.915841
PCSK2	P16519	0.0708181	0.143024	1.07339	0.620497	0.915841
UGT1A1	P22309	0.0265169	0.0534927	1.02687	0.620099	0.915841
OVCA2	Q8WZ82	0.0528775	0.106397	1.0543	0.619202	0.915841
TSG101	Q99816	-0.0400543	0.080821	0.960737	0.620182	0.915841
EPGN	Q6UW88	-0.119085	0.240754	0.887732	0.62086	0.915841
EDIL3	O43854	-0.0687966	0.141834	0.933517	0.627642	0.916121
BMP10	O95393	0.0139649	0.0289706	1.01406	0.62978	0.916121
ANGPTL1	O95841	0.0197068	0.0404727	1.0199	0.626318	0.916121
C1R	P00736	0.0163285	0.0348364	1.01646	0.639269	0.916121
PDGFRB	P09619	0.00502997	0.0102305	1.00504	0.622957	0.916121
CTSH	P09668	0.00679196	0.0139722	1.00682	0.626892	0.916121
SERPINB1	P30740	-0.0685468	0.1441	0.93375	0.634295	0.916121
CXCL6	P80162	0.0101835	0.0212608	1.01024	0.631952	0.916121
SFRP1	Q8N474	0.0313133	0.0642875	1.03181	0.6262	0.916121
SEMA4D	Q92854	0.130871	0.273125	1.13982	0.631823	0.916121
ESM1	Q9NQ30	-0.0360572	0.0753163	0.964585	0.632121	0.916121
GRHPR	Q9UBQ7	0.021188	0.0449825	1.02141	0.637621	0.916121
GHRL	Q9UBU3	-0.0157818	0.0334699	0.984342	0.637268	0.916121
IL20RA	Q9UHF4	0.104257	0.2209	1.10989	0.636951	0.916121
DAPK2	Q9UIK4	-0.0147134	0.0302025	0.985394	0.626147	0.916121
FOXO3	O43524	-0.113523	0.236189	0.892684	0.63077	0.916121
CBR3	O75828	-0.0155509	0.0326845	0.984569	0.634226	0.916121
MGP	P08493	-0.023539	0.0499251	0.976736	0.637294	0.916121
NCF1	P14598	0.0230816	0.0477873	1.02335	0.629091	0.916121
GSTM3	P21266	-0.0141161	0.0293555	0.985983	0.63061	0.916121
IBSP	P21815	0.0572034	0.121922	1.05887	0.63894	0.916121
NME2	P22392	0.0377412	0.0783523	1.03846	0.630029	0.916121
GSTT1	P30711	0.00905563	0.0187583	1.0091	0.629271	0.916121
FCN2	Q15485	0.00853862	0.0180589	1.00858	0.636341	0.916121
MAPRE1	Q15691	0.0941704	0.19621	1.09875	0.631265	0.916121
VWA2	Q5GFL6	0.0326125	0.0694957	1.03315	0.638873	0.916121
SMAP1	Q8IYB5	-0.0183059	0.0384771	0.981861	0.634244	0.916121
SECTM1	Q8WVN6	-0.030303	0.0638667	0.970152	0.635162	0.916121
SPOCK2	Q92563	0.0286017	0.0609237	1.02901	0.638736	0.916121
ACSF2	Q96CM8	0.142857	0.292847	1.15356	0.625676	0.916121
MMP19	Q99542	0.139453	0.297104	1.14964	0.638801	0.916121
GLIPR2	Q9H4G4	0.022415	0.0459205	1.02267	0.62546	0.916121
DNAJB9	Q9UBS3	0.147556	0.30748	1.159	0.631305	0.916121
LGALS7_LGALS7B	LGALS7B	0.0248602	0.0510583	1.02517	0.626331	0.916121
TMPRSS11D	O60235	-0.0631033	0.132393	0.938846	0.633622	0.916121
ITGAV	P06756	-0.0433116	0.0884001	0.957613	0.624169	0.916121
ITGAM	P11215	-0.0348362	0.0733586	0.965764	0.634876	0.916121
FBN2	P35556	-0.0183651	0.0389369	0.981803	0.637167	0.916121
CDKN1A	P38936	0.0676075	0.143097	1.06995	0.6366	0.916121
STAT2	P52630	0.0319283	0.065133	1.03244	0.623992	0.916121
TMPRSS15	P98073	-0.0562889	0.119793	0.945266	0.638438	0.916121
PTPRR	Q15256	0.0460019	0.0975693	1.04708	0.637298	0.916121
NCR3LG1	Q68D85	0.0155206	0.0327056	1.01564	0.635104	0.916121
TMED8	Q6PL24	0.0845984	0.175512	1.08828	0.6298	0.916121
CD302	Q8IX05	-0.0212214	0.0443538	0.979002	0.632324	0.916121
HMCN2	Q8NDA2	-0.335312	0.700373	0.715115	0.632108	0.916121
B3GNT7	Q8NFL0	0.00830474	0.0172795	1.00834	0.630792	0.916121
LILRB4	Q8NHJ6	-0.0640488	0.134672	0.937959	0.634367	0.916121
FCRL2	Q96LA5	-0.0097743	0.0203309	0.990273	0.630687	0.916121
CSF3R	Q99062	0.0132475	0.0282647	1.01334	0.639289	0.916121
S100A13	Q99584	-0.0345523	0.0703079	0.966038	0.623113	0.916121
SORBS1	Q9BX66	0.115871	0.242779	1.12285	0.63317	0.916121
TSPYL1	Q9H0U9	-0.0468441	0.0954473	0.954236	0.623579	0.916121
EHD3	Q9NZN3	0.0316344	0.067432	1.03214	0.638977	0.916121
ADAMTS1	Q9UHI8	-0.146584	0.298495	0.863653	0.623371	0.916121
ITGA11	Q9UKX5	0.0272906	0.0565391	1.02767	0.629319	0.916121
ECHS1	P30084	0.0295352	0.063331	1.02998	0.640957	0.917587
MERTK	Q12866	0.0210819	0.0451793	1.02131	0.640767	0.917587
ADGRF5	Q8IZF2	0.00972241	0.0209203	1.00977	0.642121	0.91833
CXCL13	O43927	-0.100895	0.216935	0.904028	0.641864	0.91833
ACP5	P13686	0.0262806	0.0570476	1.02663	0.645029	0.920177
CCL14	Q16627	0.0105581	0.022893	1.01061	0.64466	0.920177
TPST2	O60704	0.035499	0.0770532	1.03614	0.645008	0.920177
SRC	P12931	0.187888	0.406665	1.2067	0.644066	0.920177
TMPRSS5	Q9H3S3	0.00700819	0.0151633	1.00703	0.643952	0.920177
RAB1A	P62820	0.17614	0.384922	1.19261	0.647239	0.922397
IHH	Q14623	0.075243	0.164751	1.07815	0.647882	0.922397
CALB1	P05937	-0.0587876	0.12862	0.942907	0.647624	0.922397
MSRA	Q9UJ68	0.0993015	0.217094	1.1044	0.647375	0.922397
SERPINI2	O75830	0.016495	0.0367224	1.01663	0.653301	0.923592
SEMA3E	O15041	0.0075815	0.0168689	1.00761	0.653117	0.923592
DCLK1	O15075	-0.0285189	0.0634906	0.971884	0.6533	0.923592
TPSB2	P20231	-0.00507948	0.0111937	0.994933	0.649987	0.923592
ARL4D	P49703	0.103321	0.227504	1.10885	0.649721	0.923592
MSMP	Q1L6U9	-0.0849359	0.189449	0.918571	0.653913	0.923592
CHST4	Q8NCG5	-0.0680191	0.150542	0.934243	0.651393	0.923592
ATF6B	Q99941	-0.0883436	0.194311	0.915446	0.64936	0.923592
F12	P00748	0.00507507	0.0112498	1.00509	0.651899	0.923592
LAMP1	P11279	0.0839765	0.186263	1.0876	0.652099	0.923592
INPP1	P49441	0.0677835	0.150073	1.07013	0.651506	0.923592
ZBTB16	Q05516	0.0183117	0.0403819	1.01848	0.650215	0.923592
CD226	Q15762	0.0989747	0.219488	1.10404	0.652037	0.923592
C1QL2	Q7Z5L3	-0.0215385	0.0477487	0.978692	0.651932	0.923592
UPB1	Q9UBR1	-0.0838649	0.187039	0.919555	0.653877	0.923592
PCDHB15	Q9Y5E8	0.0148978	0.0332163	1.01501	0.653787	0.923592
BOC	Q9BWV1	0.0298933	0.0670346	1.03034	0.655641	0.923773
LCN2	P80188	-0.0700844	0.156692	0.932315	0.654677	0.923773
AASDHPPT	Q9NRN7	-0.127551	0.286626	0.880249	0.656314	0.923773
SSC5D	A1L4H1	0.0157658	0.0354275	1.01589	0.656308	0.923773
PRKAR2A	P13861	0.0554876	0.124471	1.05706	0.655751	0.923773
CDH15	P55291	-0.0162196	0.0363244	0.983911	0.655221	0.923773
HS1BP3	Q53T59	-0.0315263	0.0706947	0.968965	0.655634	0.923773
PCDH1	Q08174	-0.0630868	0.142372	0.938862	0.657684	0.925244
INSL5	Q9Y5Q6	-0.0294049	0.0665882	0.971023	0.658783	0.925614
FABP5	Q01469	0.0435898	0.0987532	1.04455	0.658922	0.925614
CRYM	Q14894	-0.0137266	0.0310668	0.986367	0.658604	0.925614
ANXA4	P09525	-0.105149	0.240704	0.90019	0.662228	0.927967
DLK1	P80370	0.0105594	0.0241655	1.01062	0.662137	0.927967
LEP	P41159	-0.100503	0.229787	0.904382	0.661839	0.927967
LOXL3	P58215	0.0584416	0.13366	1.06018	0.661937	0.927967
GDNF	P39905	-0.0228973	0.0524147	0.977363	0.662221	0.927967
LY75	O60449	-0.00545809	0.0126286	0.994557	0.665596	0.929006
IDO1	P14902	0.0198978	0.0463113	1.0201	0.667447	0.929006
FETUB	Q9UGM5	0.0136971	0.0320233	1.01379	0.668853	0.929006
SWAP70	Q9UH65	-0.0376129	0.0880173	0.963086	0.669135	0.929006
HPSE	Q9Y251	-0.0228684	0.0527093	0.977391	0.66439	0.929006
MCF2L	O15068	-0.0244136	0.0569728	0.975882	0.668278	0.929006
SCO2	O43819	-0.053851	0.12407	0.947573	0.664262	0.929006
TLL1	O43897	-0.0904437	0.210321	0.913526	0.667176	0.929006
APOC2	P02655	0.0697051	0.16102	1.07219	0.665089	0.929006
ALDH2	P05091	-0.0989606	0.231335	0.905778	0.668811	0.929006
FCGR3A	P08637	0.0042629	0.00984344	1.00427	0.664964	0.929006
AKR1A1	P14550	-0.00978367	0.0225029	0.990264	0.663726	0.929006
YWHAB	P31946	-0.0314917	0.0734979	0.968999	0.668308	0.929006
POLM	Q9NP87	0.0304216	0.070211	1.03089	0.664806	0.929006
CHST12	Q9NRB3	-0.0314651	0.0732706	0.969025	0.667606	0.929006
OPLAH	O14841	-0.0267058	0.0625012	0.973648	0.669172	0.929006
ACRV1	P26436	0.103405	0.240468	1.10894	0.667184	0.929006
GALNT3	Q14435	-0.0141312	0.0328885	0.985968	0.667436	0.929006
CHCHD10	Q8WYQ3	-0.0626539	0.145342	0.939268	0.666411	0.929006
RAD23B	P54727	0.0987261	0.231398	1.10376	0.669633	0.929193
MATN3	O15232	-0.00954342	0.0225229	0.990502	0.67177	0.930981
TGFBR3	Q03167	-0.0549872	0.129931	0.946497	0.672148	0.930981
ST3GAL1	Q11201	-0.0210927	0.0497831	0.979128	0.671791	0.930981
IL7	P13232	-0.043773	0.10346	0.957171	0.67223	0.930981
SPINK2	P20155	-0.0124682	0.0304177	0.987609	0.681879	0.932103
NOTCH1	P46531	-0.0153044	0.0365419	0.984812	0.67535	0.932103
EFEMP1	Q12805	-0.0247544	0.0596827	0.975549	0.678312	0.932103
CST4	P01036	0.0207469	0.050258	1.02096	0.679747	0.932103
MTHFS	P49914	0.0143448	0.0344838	1.01445	0.677419	0.932103
SEPW1	P63302	0.0430776	0.104386	1.04402	0.679845	0.932103
ASPRV1	Q53RT3	0.228085	0.550723	1.25619	0.67876	0.932103
DARS2	Q6PI48	0.0564686	0.137486	1.05809	0.681276	0.932103
MAGI2	Q86UL8	-0.0119803	0.0288942	0.988091	0.678416	0.932103
FJX1	Q86VR8	0.0283019	0.0671604	1.02871	0.673458	0.932103
WFDC5	Q8TCV5	-0.0888889	0.215813	0.914947	0.680427	0.932103
SEMA6A	Q9H2E6	0.0536097	0.129471	1.05507	0.678825	0.932103
PTGFRN	Q9P2B2	-0.0125442	0.0302127	0.987534	0.677999	0.932103
GNPTG	Q9UJJ9	-0.0231341	0.0561895	0.977131	0.680547	0.932103
C2CD2L	O14523	-0.089258	0.21461	0.91461	0.677478	0.932103
PFKFB2	O60825	0.0513839	0.123809	1.05273	0.678124	0.932103
GNAS	O95467	0.0636694	0.155331	1.06574	0.681883	0.932103
FGFR4	P22455	0.00505371	0.0122875	1.00507	0.680861	0.932103
LMNB2	Q03252	0.116086	0.280162	1.12309	0.678616	0.932103
SLAMF1	Q13291	0.0456097	0.109242	1.04667	0.676305	0.932103
FKBP5	Q13451	0.0263414	0.0627492	1.02669	0.67464	0.932103
YOD1	Q5VVQ6	0.084448	0.203665	1.08812	0.678404	0.932103
LAIR1	Q6GTX8	-0.0421475	0.102361	0.958728	0.68052	0.932103
GIMAP8	Q8ND71	0.0371092	0.0884609	1.03781	0.674852	0.932103
PBXIP1	Q96AQ6	0.109195	0.265838	1.11538	0.68125	0.932103
EFHD1	Q9BUP0	0.0273936	0.065877	1.02777	0.677534	0.932103
ULBP2	Q9BZM5	-0.00974913	0.0233984	0.990298	0.676929	0.932103
TES	Q9UGI8	0.0800435	0.196202	1.08333	0.6833	0.933592
PPCS	Q9HAB8	-0.0487805	0.120067	0.95239	0.684539	0.93394
CCL20	P78556	-0.0534952	0.131671	0.94791	0.684536	0.93394
TBC1D17	Q9HA65	0.0115886	0.0284895	1.01166	0.684178	0.93394
NPTX1	Q15818	-0.0107516	0.0265131	0.989306	0.685094	0.934249
DNAJB14	Q8TBM8	-0.095385	0.236049	0.909023	0.686146	0.934489
GCA	P28676	-0.01617	0.0399663	0.98396	0.685778	0.934489
IL11RA	Q14626	0.0143258	0.0355041	1.01443	0.686584	0.934489
SEC31A	O94979	0.0469487	0.116298	1.04807	0.686438	0.934489
SPINT3	P49223	0.0507111	0.126805	1.05202	0.689221	0.937183
CNTN1	Q12860	0.0241218	0.0603106	1.02442	0.689186	0.937183
C4BPA	P04003	0.0148344	0.037189	1.01494	0.689973	0.937757
EPHB6	O15197	0.0188543	0.0474527	1.01903	0.691125	0.937873
CAMK2D	Q13557	-0.107061	0.269495	0.898471	0.69117	0.937873
SMARCA2	P51531	0.101395	0.255508	1.10671	0.691489	0.937873
SLURP1	P55000	-0.0112556	0.0283843	0.988808	0.691706	0.937873
RNASE10	Q5GAN6	0.00572882	0.0144467	1.00575	0.6917	0.937873
PRDX5	P30044	-0.0310178	0.0783786	0.969458	0.692294	0.938223
NRBP1	Q9UHY1	-0.0953271	0.241738	0.909076	0.69333	0.939179
PSMB4	P28070	0.00955963	0.0242913	1.00961	0.69392	0.939532
CFD	P00746	0.0659194	0.168627	1.06814	0.695857	0.939764
HRG	P04196	-0.009775	0.0249367	0.990273	0.695064	0.939764
KRT18	P05783	0.0984959	0.251957	1.10351	0.695854	0.939764
LYPD8	Q6UX82	-0.00980919	0.0250553	0.990239	0.695426	0.939764
IGSF21	Q96ID5	-0.0695878	0.178144	0.932778	0.696073	0.939764
TNFRSF12A	Q9NP84	0.0699274	0.178463	1.07243	0.695183	0.939764
CACNA2D3	Q8IZS8	-0.0209472	0.0537399	0.979271	0.696693	0.940004
PCBP2	Q15366	-0.0946007	0.242881	0.909736	0.696911	0.940004
PCSK9	Q8NBP7	0.0123127	0.031737	1.01239	0.698045	0.940197
CPA1	P15085	0.0273973	0.0704601	1.02778	0.697399	0.940197
HEG1	Q9ULI3	-0.0431387	0.111096	0.957779	0.697794	0.940197
CTSZ	Q9UBR2	-0.0136655	0.0352652	0.986427	0.698381	0.940205
PLA2G12B	Q9BX93	-0.0562249	0.145339	0.945327	0.698865	0.940412
TREML2	Q5T2D2	-0.0182523	0.0472633	0.981913	0.699361	0.940634
BDNF	P23560	-0.0713968	0.186743	0.931092	0.702219	0.941643
BRSK2	Q8IWQ3	0.00775326	0.0202907	1.00778	0.702381	0.941643
NELL1	Q92832	-0.0127259	0.0331389	0.987355	0.700966	0.941643
LRRTM2	O43300	-0.056272	0.146666	0.945282	0.701219	0.941643
LDHC	P07864	-0.0966851	0.253324	0.907842	0.702709	0.941643
GOLM1	Q8NBJ4	0.0218051	0.0571413	1.02204	0.702758	0.941643
VAMP5	O95183	-0.0560893	0.146893	0.945455	0.702582	0.941643
KIR2DS4	P43632	0.00650245	0.0170303	1.00652	0.702598	0.941643
CPB1	P15086	-0.0404383	0.106574	0.960368	0.704362	0.94205
CNDP1	Q96KN2	0.0747624	0.197283	1.07763	0.704717	0.94205
JAG1	P78504	0.0407456	0.107258	1.04159	0.704031	0.94205
CAPS	Q13938	-0.0321961	0.0849294	0.968317	0.704619	0.94205
CERT	Q9Y5P4	0.0814559	0.214862	1.08487	0.704607	0.94205
CFI	P05156	-0.0199004	0.0527636	0.980296	0.706053	0.942344
PLIN3	O60664	0.0649664	0.172069	1.06712	0.705757	0.942344
MELTF	P08582	-0.0110211	0.0291454	0.989039	0.705325	0.942344
VSIG2	Q96IQ7	0.0229913	0.0610041	1.02326	0.706261	0.942344
CCN4	O95388	-0.0100276	0.0268929	0.990023	0.709243	0.942494
AFM	P43652	0.0558588	0.148795	1.05745	0.707357	0.942494
IL16	Q14005	-0.0113628	0.0305766	0.988702	0.710178	0.942494
ROBO1	Q9Y6N7	-0.0220114	0.0592678	0.978229	0.710348	0.942494
SYK	P43405	-0.0551615	0.148238	0.946332	0.709807	0.942494
MAPK12	P53778	-0.0194535	0.0523442	0.980734	0.710157	0.942494
UPP1	Q16831	0.04457	0.119351	1.04558	0.708823	0.942494
THY1	P04216	-0.0139918	0.0374042	0.986106	0.708353	0.942494
CPE	P16870	-0.0187612	0.0504244	0.981414	0.709844	0.942494
CPA2	P48052	-0.0122029	0.032542	0.987871	0.70767	0.942494
CD83	Q01151	0.0260513	0.0696467	1.02639	0.708367	0.942494
MUC2	Q02817	0.0196474	0.0525221	1.01984	0.708346	0.942494
CD200R1	Q8TD46	-0.00679299	0.0183522	0.99323	0.711274	0.943283
DMKN	Q6E0U4	-0.070133	0.190133	0.93227	0.712229	0.94411
SERPINA5	P05154	0.021419	0.0582854	1.02165	0.713257	0.944712
SNX2	O60749	0.0448866	0.122185	1.04591	0.713347	0.944712
KLK13	Q9UKR3	-0.00990276	0.0270681	0.990146	0.71448	0.944787
ICAM5	Q9UMF0	-0.00592456	0.0162334	0.994093	0.715141	0.944787
RIPK2	O43353	0.0699052	0.191009	1.07241	0.714381	0.944787
SLC9A3R1	O14745	-0.0481298	0.131851	0.95301	0.715089	0.944787
FST	P19883	0.0303231	0.0832282	1.03079	0.715606	0.944787
PGF	P49763	0.0274472	0.0751628	1.02783	0.714984	0.944787
IL20RB	Q6UXL0	0.0435663	0.11963	1.04453	0.715728	0.944787
LILRA6	Q6PI73	-0.0220584	0.0607465	0.978183	0.716513	0.944948
PTP4A2	Q12974	0.168416	0.463782	1.18343	0.716504	0.944948
SFRP4	Q6FHJ7	0.0209712	0.0588601	1.02119	0.721624	0.946334
UBD	O15205	0.0895062	0.248895	1.09363	0.719136	0.946334
LGR5	O75473	-0.0793991	0.221313	0.923671	0.719772	0.946334
KRT1	P04264	-0.113636	0.317152	0.892583	0.720117	0.946334
RRM1	P23921	0.0763636	0.213025	1.07935	0.71999	0.946334
NLGN1	Q8N2Q7	0.0337584	0.0945513	1.03433	0.721063	0.946334
ENTHD2	Q96N21	0.0707721	0.196421	1.07334	0.718618	0.946334
DFFA	O00273	0.0571585	0.159922	1.05882	0.720782	0.946334
PSCA	O43653	0.00353284	0.00990921	1.00354	0.721451	0.946334
ADGRB3	O60242	0.00674686	0.0188352	1.00677	0.72019	0.946334
SCG2	P13521	-0.0911178	0.255994	0.91291	0.721887	0.946334
CPXM2	Q8N436	0.00880403	0.0245259	1.00884	0.719619	0.946334
CPPED1	Q9BRF8	-0.00676598	0.0189691	0.993257	0.721328	0.946334
GCLM	P48507	-0.0630377	0.177682	0.938908	0.722755	0.946819
FUT8	Q9BYC5	0.0058921	0.0166566	1.00591	0.723535	0.946819
NDST1	P52848	-0.0305287	0.0863947	0.969933	0.723816	0.946819
CILP2	Q8IUL8	0.0350094	0.0993635	1.03563	0.724586	0.946819
DXO	O77932	-0.0137255	0.0387267	0.986368	0.723024	0.946819
SOD1	P00441	-0.0613447	0.173982	0.940499	0.724394	0.946819
ENTPD2	Q9Y5L3	-0.0465773	0.132184	0.954491	0.724564	0.946819
CLEC3B	P05452	0.0189105	0.053794	1.01909	0.725187	0.946918
LBP	P18428	0.0054718	0.0155737	1.00549	0.725327	0.946918
IGFLR1	Q9H665	-0.0100032	0.0285809	0.990047	0.726342	0.947457
COQ7	Q99807	-0.0347016	0.0991727	0.965894	0.726406	0.947457
MAD1L1	Q9Y6D9	-0.0446996	0.128558	0.956285	0.728066	0.948999
RTP4	Q96DX8	-0.0125805	0.0362085	0.987498	0.728255	0.948999
CHGB	P05060	-0.0252128	0.0731259	0.975102	0.730255	0.949085
MIF	P14174	0.0536666	0.156258	1.05513	0.73126	0.949085
MENT	Q9BUN1	0.0795121	0.230341	1.08276	0.72995	0.949085
LGALS2	P05162	-0.0202997	0.0589709	0.979905	0.730672	0.949085
GLIPR1	P48060	0.0477299	0.138606	1.04889	0.730578	0.949085
UAP1	Q16222	-0.0666146	0.19307	0.935556	0.730074	0.949085
GRAMD1C	Q8IYS0	0.111502	0.321906	1.11796	0.729057	0.949085
FAM213A	Q9BRX8	-0.0431034	0.125053	0.957812	0.730335	0.949085
AHSP	Q9NZD4	-0.091811	0.267384	0.912278	0.731322	0.949085
GGH	Q92820	0.00996391	0.0290621	1.01001	0.731712	0.949159
FGL1	Q08830	0.00639098	0.0187166	1.00641	0.732757	0.94916
SCARA5	Q6ZMJ2	0.0130432	0.0382416	1.01313	0.733048	0.94916
CLC	Q05315	-0.0497337	0.145702	0.951483	0.732849	0.94916
FNDC1	Q4ZHG4	-0.010043	0.0294291	0.990007	0.732906	0.94916
TEF	Q10587	-0.0556481	0.163512	0.945872	0.733608	0.949454
CRYZ	Q08257	-0.00543554	0.0160279	0.994579	0.734512	0.950192
PENK	P01210	-0.0129765	0.038598	0.987107	0.736724	0.951144
GLTPD2	A6NH11	0.0201342	0.0598933	1.02034	0.736744	0.951144
PRKCB	P05771	0.056196	0.167282	1.0578	0.736919	0.951144
BTNL8	Q6UX41	0.0261921	0.0779172	1.02654	0.736756	0.951144
VSIG10L	Q86VR7	0.0187698	0.0558325	1.01895	0.736735	0.951144
SUMO3	P55854	0.0694444	0.20703	1.07191	0.737299	0.951203
RBP1	P09455	-0.0358525	0.108321	0.964783	0.740656	0.951256
ACVRL1	P37023	0.011614	0.0348432	1.01168	0.73889	0.951256
HGFAC	Q04756	0.0196305	0.0595827	1.01982	0.741803	0.951256
DECR1	Q16698	-0.0391351	0.118687	0.961621	0.741601	0.951256
KLK11	Q9UBX7	0.0105455	0.0318985	1.0106	0.74095	0.951256
TRIM3	O75382	0.0387931	0.117853	1.03956	0.742031	0.951256
GAS1	P54826	0.0450771	0.137677	1.04611	0.743355	0.951256
OAF	Q86UD1	0.0110544	0.0331639	1.01112	0.738888	0.951256
TREML1	Q86YW5	0.0395629	0.12065	1.04036	0.742976	0.951256
SPG20	Q8N0X7	0.0841584	0.252876	1.0878	0.739281	0.951256
PCNP	Q8WW12	0.0465686	0.142233	1.04767	0.743357	0.951256
CHRD	Q9H2X0	0.065565	0.19679	1.06776	0.739004	0.951256
RNPEP	Q9H4A4	0.0143149	0.0429468	1.01442	0.738895	0.951256
COL4A1	P02462	-0.0222538	0.0678536	0.977992	0.742936	0.951256
SERPINB6	P35237	0.0235611	0.0719318	1.02384	0.743254	0.951256
SORCS2	Q96PQ0	0.00853834	0.0258343	1.00857	0.74102	0.951256
SLA2	Q9H6Q3	0.040568	0.123692	1.0414	0.742929	0.951256
DNPEP	Q9ULA0	-0.056684	0.172544	0.944893	0.742519	0.951256
FAM171A1	Q5VUB5	0.0976299	0.299603	1.10255	0.744527	0.952326
TXNDC15	Q96J42	-0.00435771	0.013415	0.995652	0.745303	0.952335
AP3B1	O00203	0.0794982	0.244479	1.08274	0.745049	0.952335
EREG	O14944	-0.0784016	0.241587	0.924593	0.745539	0.952335
BTNL9	Q6UXG8	-0.0924548	0.285923	0.91169	0.746426	0.953041
CCL8	P80075	0.00474909	0.0148061	1.00476	0.748397	0.954274
DUT	P33316	0.0765957	0.238652	1.07961	0.748247	0.954274
TIRAP	P58753	0.0196321	0.0612054	1.01983	0.748394	0.954274
AGRN	O00468	0.0103296	0.0328436	1.01038	0.753134	0.955178
AP1G2	O75843	-0.0328038	0.104163	0.967728	0.752817	0.955178
CASP3	P42574	-0.0320343	0.100813	0.968473	0.750668	0.955178
CLEC11A	Q9Y240	-0.0140196	0.0440112	0.986078	0.75007	0.955178
PGP	A6NDG6	-0.0169918	0.053708	0.983152	0.751719	0.955178
AOC2	O75106	0.0661548	0.208668	1.06839	0.751218	0.955178
F5	P12259	0.0143674	0.0455749	1.01447	0.752574	0.955178
KIR2DS2	P43631	0.0188877	0.0598175	1.01907	0.752188	0.955178
CCL4L1	Q8NHW4	-0.0274241	0.0871893	0.972949	0.753115	0.955178
GAS2	O43903	-0.0349711	0.110189	0.965633	0.75096	0.955178
THTPA	Q9BU02	-0.00840408	0.02668	0.991631	0.752765	0.955178
CLEC4A	Q9UMR7	0.0118749	0.0372593	1.01195	0.749946	0.955178
EXTL1	Q92935	-0.010186	0.0324989	0.989866	0.753957	0.955795
ADAM22	Q9P0K1	-0.00601923	0.0192971	0.993999	0.755098	0.95657
THYN1	Q9P016	-0.0781499	0.250692	0.924826	0.75524	0.95657
FABP6	P51161	-0.0832706	0.267732	0.920102	0.755784	0.956833
SFTPD	P35247	0.00474796	0.015299	1.00476	0.7563	0.957061
CXCL11	O14625	0.015599	0.0512566	1.01572	0.760875	0.958549
CA12	O43570	-0.0165718	0.0538614	0.983565	0.758331	0.958549
CR1	P17927	0.00833931	0.0276128	1.00837	0.762645	0.958549
CD300C	Q08708	0.00819879	0.0268328	1.00823	0.759947	0.958549
FCRL6	Q6DN72	-0.0240537	0.0791331	0.976233	0.761155	0.958549
TNFRSF19	Q9NS68	0.0146603	0.0478408	1.01477	0.759271	0.958549
LRP4	O75096	0.00843374	0.0279521	1.00847	0.762865	0.958549
ALAD	P13716	0.0158198	0.051537	1.01595	0.758875	0.958549
SEMA4C	Q9C0C4	0.0297502	0.0972688	1.0302	0.759714	0.958549
NPDC1	Q9NQX5	0.0654308	0.216163	1.06762	0.762124	0.958549
PCDH10	Q9P2E7	0.0266272	0.0872926	1.02698	0.76034	0.958549
VCAM1	P19320	-0.0400454	0.132576	0.960746	0.76261	0.958549
PTPRZ1	P23471	-0.0207679	0.0682425	0.979446	0.76088	0.958549
BTN3A2	P78410	-0.00658749	0.0216447	0.993434	0.760864	0.958549
MITD1	Q8WV92	-0.0477232	0.157831	0.953398	0.762371	0.958549
SNX18	Q96RF0	-0.0466798	0.153596	0.954393	0.761194	0.958549
AAMDC	Q9H7C9	-0.00460327	0.015313	0.995407	0.763711	0.959188
SPATA20	Q8TB22	0.0111975	0.0373259	1.01126	0.764182	0.959357
HEXIM1	O94992	-0.0761936	0.256106	0.926637	0.766079	0.960474
LMNB1	P20700	-0.0836419	0.280707	0.919761	0.765727	0.960474
IMPA1	P29218	-0.0170146	0.0571918	0.983129	0.766084	0.960474
NRP1	O14786	-0.011814	0.0400373	0.988256	0.767938	0.960844
PDXK	O00764	0.0165983	0.0562837	1.01674	0.768068	0.960844
CHST15	Q7LFX5	0.0461538	0.156284	1.04724	0.767749	0.960844
M6PR	P20645	-0.0192695	0.0653079	0.980915	0.767951	0.960844
CEP170	Q5SW79	-0.050739	0.172045	0.950527	0.768057	0.960844
CCDC80	Q76M96	-0.050087	0.170372	0.951147	0.768769	0.961299
TPK1	Q9H3S4	0.0104867	0.0359552	1.01054	0.770547	0.963099
LRRTM4	Q86VH4	-0.0674157	0.232466	0.934807	0.771814	0.963837
ASAH1	Q13510	0.00736826	0.0253799	1.0074	0.771572	0.963837
PLG	P00747	0.0140646	0.0492042	1.01416	0.775	0.96413
ASGR1	P07306	-0.022274	0.0777076	0.977972	0.774389	0.96413
TCL1A	P56279	0.0110681	0.0386693	1.01113	0.774706	0.96413
LILRA2	Q8N149	0.00521281	0.0182449	1.00523	0.775098	0.96413
FAM172A	Q8WUF8	-0.0308752	0.107817	0.969597	0.774597	0.96413
TREM1	Q9NP99	0.0117866	0.0409442	1.01186	0.773447	0.96413
ECE1	P42892	-0.028782	0.0999683	0.971628	0.773415	0.96413
CASP7	P55210	-0.0378908	0.132118	0.962818	0.774268	0.96413
PRTFDC1	Q9NRG1	0.0138637	0.0480015	1.01396	0.772721	0.96413
PLAU	P00749	0.0235672	0.0844577	1.02385	0.780214	0.965366
APOA1	P02647	0.0518954	0.185666	1.05327	0.779853	0.965366
VEGFA	P15692	0.00479756	0.0173004	1.00481	0.781542	0.965366
PDGFRA	P16234	0.0120036	0.0426023	1.01208	0.778128	0.965366
GPC5	P78333	-0.00421356	0.01526	0.995795	0.782457	0.965366
CCL15	Q16663	-0.00407358	0.0144485	0.995935	0.777991	0.965366
REG3G	Q6UW15	-0.0128704	0.0466132	0.987212	0.782464	0.965366
BTN3A3	O00478	-0.00513267	0.0180949	0.99488	0.776676	0.965366
PGM1	P36871	0.0319516	0.115752	1.03247	0.782521	0.965366
DEFB104A	Q8WTQ1	-0.0440352	0.156944	0.95692	0.779034	0.965366
UCMA	Q8WVF2	-0.0136192	0.0491821	0.986473	0.781847	0.965366
MAP1LC3A	Q9H492	0.0645161	0.234112	1.06664	0.782872	0.965366
POLI	Q9UNA4	-0.0395818	0.142345	0.961191	0.78096	0.965366
IGLC2	P0DOY2	0.0196489	0.0703066	1.01984	0.77988	0.965366
SCP2	P22307	0.114149	0.408805	1.12092	0.780072	0.965366
SUSD4	Q5VX71	-0.00867946	0.0307731	0.991358	0.777908	0.965366
SKAP1	Q86WV1	0.0612337	0.219125	1.06315	0.779902	0.965366
TANK	Q92844	-0.0704321	0.255584	0.931991	0.782876	0.965366
CWC15	Q9P013	-0.0588763	0.211422	0.942823	0.780646	0.965366
WASF3	Q9UPY6	0.024876	0.0882086	1.02519	0.777933	0.965366
OGFR	Q9NZT2	0.0276437	0.10051	1.02803	0.783289	0.965458
CX3CL1	P78423	0.0150818	0.0551456	1.0152	0.784476	0.965991
GFER	P55789	-0.0574887	0.210468	0.944133	0.784741	0.965991
EBI3_IL27	IL27	-0.00847521	0.0309955	0.991561	0.78452	0.965991
PMM2	O15305	0.0125022	0.0461869	1.01258	0.786631	0.966613
NMT2	O60551	0.0515873	0.190603	1.05294	0.786658	0.966613
GLRX3	O76003	-0.0404551	0.149238	0.960352	0.786332	0.966613
LAMC2	Q13753	0.00549451	0.0203621	1.00551	0.787283	0.966613
CLINT1	Q14677	0.0618421	0.227818	1.06379	0.786042	0.966613
ACAT2	Q9BWD1	-0.0112613	0.0416681	0.988802	0.786959	0.966613
GBP1	P32455	-0.0070786	0.0268685	0.992946	0.792201	0.966679
CPOX	P36551	0.02548	0.0968412	1.02581	0.792465	0.966679
ISLR2	Q6UXK2	0.0142077	0.0539913	1.01431	0.792437	0.966679
STX8	Q9UNK0	-0.0352616	0.134224	0.965353	0.792777	0.966679
TBCE	Q15813	0.0402299	0.15292	1.04105	0.79249	0.966679
SCUBE1	Q8IWY4	-0.0262267	0.0998481	0.974114	0.792808	0.966679
ADSSL1	Q8N142	-0.0127891	0.0476209	0.987292	0.788268	0.966679
GALNT16	Q8N428	0.0232313	0.0871261	1.0235	0.789747	0.966679
HDHD3	Q9BSH5	0.0189461	0.0722385	1.01913	0.793112	0.966679
CA2	P00918	-0.0304701	0.115021	0.969989	0.791079	0.966679
APOA2	P02652	0.0461709	0.175824	1.04725	0.792861	0.966679
LPL	P06858	-0.0104803	0.0390819	0.989574	0.788574	0.966679
GGT5	P36269	0.0112342	0.0425092	1.0113	0.791566	0.966679
FASLG	P48023	-0.044264	0.166042	0.956701	0.78979	0.966679
PRR4	Q16378	0.00522722	0.0196022	1.00524	0.789727	0.966679
SEZ6	Q53EL9	-0.0490799	0.184679	0.952105	0.790426	0.966679
MPHOSPH8	Q99549	-0.063578	0.240836	0.938401	0.791789	0.966679
DDT	P30046	-0.015565	0.060317	0.984556	0.796366	0.967434
TBCB	Q99426	-0.0672054	0.260544	0.935003	0.796451	0.967434
MARK3	P27448	0.0573614	0.22104	1.05904	0.795244	0.967434
ARRB1	P49407	0.042236	0.162799	1.04314	0.795299	0.967434
TSTD1	Q8NFU3	-0.00894127	0.0343435	0.991099	0.794595	0.967434
ART4	Q93070	0.0035052	0.0135685	1.00351	0.79615	0.967434
TXNL4B	Q9NX01	-0.0231907	0.0891756	0.977076	0.79482	0.967434
TTF2	Q9UNY4	-0.00803229	0.0309822	0.992	0.795438	0.967434
LILRA3	Q8N6C8	0.00470469	0.0184097	1.00472	0.798295	0.968436
LILRB1	Q8NHL6	0.00975506	0.0381724	1.0098	0.798296	0.968436
HHIP	Q96QV1	-0.0216837	0.0846177	0.97855	0.797754	0.968436
CMPK1	P30085	0.0383693	0.150524	1.03911	0.798797	0.968631
CDON	Q4KMG0	0.0281678	0.111584	1.02857	0.800704	0.96918
NOTCH3	Q9UM47	-0.0356501	0.141404	0.964978	0.800953	0.96918
MRE11A	P49959	-0.0802005	0.318072	0.922931	0.800928	0.96918
AIF1L	Q9BQI0	0.00701944	0.027718	1.00704	0.800079	0.96918
TNFRSF10B	O14763	-0.00967093	0.0383123	0.990376	0.800714	0.96918
NME3	Q13232	-0.0180747	0.0718721	0.982088	0.80144	0.969357
CHGA	P10645	-0.0166958	0.0667867	0.983443	0.802598	0.969522
HS3ST3B1	Q9Y662	0.00942344	0.0376944	1.00947	0.802591	0.969522
KIR3DL2	P43630	0.0367131	0.146559	1.0374	0.802201	0.969522
LECT2	O14960	0.00312471	0.0132488	1.00313	0.81355	0.970415
PDCD6	O75340	0.00293862	0.0122888	1.00294	0.811005	0.970415
DBI	P07108	-0.0107315	0.0456867	0.989326	0.814291	0.970415
SCT	P09683	0.0610117	0.249937	1.06291	0.807147	0.970415
GLB1	P16278	0.0232606	0.0963758	1.02353	0.809281	0.970415
IL1RN	P18510	0.0180691	0.0753967	1.01823	0.810599	0.970415
SHMT1	P34896	-0.00389222	0.016542	0.996115	0.813981	0.970415
ROR1	Q01973	0.00813116	0.0350662	1.00816	0.816631	0.970415
CNTN2	Q02246	-0.00470103	0.0195354	0.99531	0.809833	0.970415
RGMB	Q6NW40	-0.0164018	0.0685398	0.983732	0.810871	0.970415
LAYN	Q6UX15	0.00744672	0.0315847	1.00747	0.813611	0.970415
CHRDL2	Q6WN34	0.0158866	0.0686434	1.01601	0.816976	0.970415
NECTIN2	Q92692	0.0152873	0.0655207	1.0154	0.815512	0.970415
ITPA	Q9BY32	0.00447386	0.0193305	1.00448	0.816973	0.970415
PLOD2	O00469	-0.053744	0.230748	0.947675	0.81583	0.970415
PF4V1	P10720	-0.0104884	0.0429379	0.989566	0.807023	0.970415
BPI	P17213	-0.00692146	0.0293412	0.993102	0.813514	0.970415
EFNB2	P52799	0.0438596	0.187591	1.04484	0.815137	0.970415
PPP1R1A	Q13522	0.0493827	0.206941	1.05062	0.811391	0.970415
STAMBPL1	Q96FJ0	-0.025788	0.11081	0.974542	0.815978	0.970415
NUDT12	Q9BQG2	-0.00805501	0.0326133	0.991977	0.80492	0.970415
HMG20B	Q9P0W2	0.0754266	0.32006	1.07834	0.813693	0.970415
PA2G4	Q9UQ80	0.0713502	0.305371	1.07396	0.815256	0.970415
CCN1	O00622	-0.0270122	0.114818	0.973349	0.814006	0.970415
SPRY2	O43597	-0.0341561	0.1452	0.966421	0.814027	0.970415
ITGBL1	O95965	-0.0135082	0.0578933	0.986583	0.815506	0.970415
FABP3	P05413	0.0360234	0.155609	1.03668	0.816927	0.970415
UMOD	P07911	-0.00350864	0.0148602	0.996498	0.813347	0.970415
PRDX2	P32119	-0.0187736	0.0755856	0.981402	0.803844	0.970415
XCL1	P47992	-0.00372366	0.0156154	0.996283	0.811524	0.970415
FBLN2	P98095	-0.0106838	0.0444635	0.989373	0.810112	0.970415
SAMD9L	Q8IVG5	-0.0107554	0.0449618	0.989302	0.810942	0.970415
SUMF2	Q8NBJ7	0.00743776	0.0305342	1.00747	0.80755	0.970415
FXYD5	Q96DB9	-0.0121089	0.051069	0.987964	0.812572	0.970415
CEP20	Q96NB1	0.030515	0.13179	1.03099	0.816894	0.970415
PCYT2	Q99447	-0.107679	0.44298	0.897916	0.807944	0.970415
CCL13	Q99616	0.0131959	0.0562466	1.01328	0.814513	0.970415
CNTNAP4	Q9C0A0	-0.057841	0.246006	0.9438	0.814115	0.970415
SIGLEC8	Q9NYZ4	-0.00584877	0.0244188	0.994168	0.810703	0.970415
MTUS1	Q9ULD2	0.019191	0.0781559	1.01938	0.806033	0.970415
SIGLEC6	O43699	0.00716593	0.0321332	1.00719	0.82353	0.971309
SPINK4	O60575	0.00305269	0.0144554	1.00306	0.832747	0.971309
IL18BP	O95998	0.0252308	0.115388	1.02555	0.826914	0.971309
EGFR	P00533	-0.014641	0.0685229	0.985466	0.830807	0.971309
SPINK1	P00995	-0.00641578	0.030105	0.993605	0.831239	0.971309
COL3A1	P02461	0.0433732	0.206445	1.04433	0.833593	0.971309
C9	P02748	-0.0251292	0.113344	0.975184	0.824542	0.971309
SHBG	P04278	0.00986359	0.0431083	1.00991	0.819017	0.971309
SERPING1	P05155	-0.0134225	0.0614634	0.986667	0.827131	0.971309
CSF1R	P07333	0.043087	0.204286	1.04403	0.832953	0.971309
MMP10	P09238	-0.008836	0.0398889	0.991203	0.824691	0.971309
RNASE3	P12724	0.0115934	0.051996	1.01166	0.82356	0.971309
SMPD1	P17405	-0.00662582	0.0313015	0.993396	0.832359	0.971309
ENG	P17813	-0.0420092	0.197139	0.958861	0.831253	0.971309
IGFBP3	P17936	0.0058554	0.0260242	1.00587	0.82198	0.971309
LAG3	P18627	-0.0148419	0.068504	0.985268	0.828476	0.971309
COL18A1	P39060	0.0167202	0.0739785	1.01686	0.82119	0.971309
GNPDA1	P46926	0.0264816	0.121524	1.02684	0.827497	0.971309
MYOM2	P54296	0.0241753	0.113417	1.02447	0.831206	0.971309
BST1	Q10588	0.00248062	0.0114645	1.00248	0.828696	0.971309
IGFBP7	Q16270	0.0155699	0.0705004	1.01569	0.82521	0.971309
VIT	Q6UXI7	-0.00578405	0.0270695	0.994233	0.830801	0.971309
GFRAL	Q6UXV0	0.00865773	0.0405838	1.0087	0.83107	0.971309
RRM2B	Q7LG56	0.0247945	0.115206	1.0251	0.829596	0.971309
ROBO2	Q9HCK4	-0.0252246	0.113524	0.975091	0.824161	0.971309
CYB5A	P00167	0.0325444	0.143035	1.03308	0.820013	0.971309
CP	P00450	-0.041426	0.191528	0.95942	0.82876	0.971309
ISG15	P05161	0.00813008	0.0373988	1.00816	0.827905	0.971309
PLCG2	P16885	-0.0200325	0.0898871	0.980167	0.823642	0.971309
CEL	P19835	0.0181425	0.0813335	1.01831	0.823487	0.971309
CNTFR	P26992	0.0123634	0.0566231	1.01244	0.82716	0.971309
PLA2R1	Q13018	0.00326968	0.0149098	1.00328	0.826418	0.971309
GRAP	Q13588	-0.0793296	0.374531	0.923735	0.832255	0.971309
FAM49B	Q9NUQ9	-0.0488798	0.213996	0.952296	0.819324	0.971309
ADPRHL2	Q9NX46	0.022903	0.105608	1.02317	0.828311	0.971309
PCOLCE2	Q9UKZ9	0.00604703	0.0273238	1.00607	0.824851	0.971309
ST3GAL6	Q9Y274	0.00308337	0.014486	1.00309	0.831443	0.971309
PCDH7	O60245	0.0241234	0.110292	1.02442	0.826866	0.971309
ADA	P00813	0.00429771	0.0203947	1.00431	0.8331	0.971309
CEACAM5	P06731	-0.0134167	0.0597193	0.986673	0.822241	0.971309
UBXN1	Q04323	0.0674476	0.321378	1.06977	0.833769	0.971309
SFTPA2	Q8IWL1	0.00393561	0.0177635	1.00394	0.824659	0.971309
COMMD1	Q8N668	-0.0114443	0.0532109	0.988621	0.829709	0.971309
CLEC7A	Q9BXN2	-0.0032653	0.0143417	0.99674	0.819897	0.971309
IL19	Q9UHD0	0.00841654	0.0375944	1.00845	0.822853	0.971309
EGFL7	Q9UHF1	-0.0467866	0.204566	0.954291	0.819093	0.971309
LAMP3	Q9UQV4	0.0111735	0.0524306	1.01124	0.831241	0.971309
MANSC4	A6NHS7	0.00309046	0.0149195	1.0031	0.835899	0.971984
VNN2	O95498	0.00358858	0.0176558	1.0036	0.838939	0.971984
EGLN1	Q9GZT9	-0.0181282	0.0887597	0.982035	0.838167	0.971984
SLITRK5	O94991	0.0191882	0.0944743	1.01937	0.839053	0.971984
UNC5C	O95185	0.0143369	0.0704934	1.01444	0.838839	0.971984
PPIC	P45877	-0.00567376	0.0278961	0.994342	0.838831	0.971984
HAMP	P81172	0.0294242	0.142382	1.02986	0.836277	0.971984
RAB31	Q13636	-0.0204886	0.0985131	0.97972	0.835246	0.971984
TMEM132B	Q14DG7	-0.0160523	0.0784832	0.984076	0.837938	0.971984
HRASLS2	Q9NWW9	0.0498084	0.245339	1.05107	0.839121	0.971984
FSHB	P01225	0.0224718	0.109641	1.02273	0.837605	0.971984
RBP2	P50120	-0.0382812	0.184096	0.962442	0.835274	0.971984
SPAG1	Q07617	-0.00335765	0.0163686	0.996648	0.837472	0.971984
IL17D	Q8TAD2	0.00678482	0.0334218	1.00681	0.83913	0.971984
COL10A1	Q03692	0.0107484	0.0533453	1.01081	0.840317	0.972963
CD84	Q9UIB8	-0.0189706	0.0943751	0.981208	0.840688	0.972997
KRT5	P13647	0.023653	0.118278	1.02393	0.841498	0.973006
FOLR3	P41439	0.00276212	0.0138764	1.00277	0.842222	0.973006
CTSO	P43234	-0.013739	0.0686972	0.986355	0.841486	0.973006
FAM3B	P58499	-0.00477153	0.0242048	0.99524	0.843724	0.973006
LANCL1	O43813	0.00899032	0.0454728	1.00903	0.843274	0.973006
IGLL1	P15814	0.00777502	0.0392062	1.00781	0.842802	0.973006
AES	Q08117	-0.0456274	0.232043	0.955398	0.844115	0.973006
RCN1	Q15293	-0.0178674	0.0899214	0.982291	0.842497	0.973006
PDCD6IP	Q8WUM4	0.0231936	0.117767	1.02346	0.843871	0.973006
SCGB1A1	P11684	0.00707512	0.0356707	1.0071	0.842775	0.973006
DARS1	P14868	0.0181302	0.0925527	1.0183	0.844696	0.973235
RBP5	P82980	-0.00860228	0.044185	0.991435	0.845637	0.973235
LRIG3	Q6UXM1	0.0365755	0.188345	1.03725	0.846024	0.973235
KNG1	P01042	0.0100325	0.0516389	1.01008	0.845956	0.973235
CEACAM21	Q3KPI0	0.00237501	0.0121918	1.00238	0.845546	0.973235
FLT3LG	P49771	-0.0353166	0.183096	0.9653	0.847049	0.97402
APOM	O95445	0.010453	0.0564726	1.01051	0.853151	0.97435
PAM	P19021	0.00427514	0.023104	1.00428	0.853199	0.97435
TCN1	P20061	-0.0046414	0.0244006	0.995369	0.849139	0.97435
ACY1	Q03154	0.0105798	0.0555004	1.01064	0.848819	0.97435
MUC16	Q8WXI7	-0.0318519	0.170377	0.96865	0.8517	0.97435
TPST1	O60507	-0.00825826	0.0450459	0.991776	0.854539	0.97435
RAD51L3	O75771	-0.0432836	0.238916	0.95764	0.856237	0.97435
CBR1	P16152	0.010213	0.0537016	1.01027	0.849167	0.97435
LCN1	P31025	0.0338059	0.179981	1.03438	0.851009	0.97435
THBS3	P49746	-0.0210974	0.116373	0.979124	0.856139	0.97435
AGFG1	P52594	-0.0249151	0.132522	0.975393	0.850871	0.97435
DUSP28	Q4G0W2	0.0102903	0.056231	1.01034	0.854797	0.97435
CADM3	Q8N126	-0.0460894	0.250762	0.954957	0.854172	0.97435
ACBD7	Q8N6N7	-0.0485651	0.256211	0.952595	0.849661	0.97435
TBC1D5	Q92609	-0.0458225	0.246237	0.955211	0.852374	0.97435
CINP	Q9BW66	-0.0462963	0.242705	0.954759	0.84872	0.97435
LRRC4B	Q9NT99	0.0354018	0.194949	1.03604	0.855901	0.97435
GALP	Q9UBC7	0.0369881	0.199086	1.03768	0.85261	0.97435
AREG	P15514	0.014101	0.0755843	1.0142	0.852005	0.97435
GRK5	P34947	-0.00859121	0.0473751	0.991446	0.856097	0.97435
LONP1	P36776	-0.0124928	0.068713	0.987585	0.85573	0.97435
GP2	P55259	-0.00902818	0.0494407	0.991012	0.855107	0.97435
SNAP25	P60880	-0.0214553	0.116064	0.978773	0.853341	0.97435
VSTM1	Q6UX27	0.00286336	0.0149676	1.00287	0.848287	0.97435
ERI1	Q8IV48	-0.0336903	0.180745	0.966871	0.852134	0.97435
IL17F	Q96PD4	-0.0151882	0.0813966	0.984927	0.851979	0.97435
B3GAT3	O94766	-0.00878799	0.0487009	0.991251	0.856801	0.974602
GZMB	P10144	-0.0070637	0.0392746	0.992961	0.857267	0.974683
CDH17	Q12864	0.00767502	0.0427612	1.0077	0.857557	0.974683
SPINT1	O43278	-0.00739835	0.0415791	0.992629	0.858775	0.975288
GLRX5	Q86SX6	-0.0167018	0.0937931	0.983437	0.858668	0.975288
CREG1	O75629	-0.012181	0.0687655	0.987893	0.859399	0.975609
HSPA1A	P0DMV8	-0.0247062	0.139965	0.975597	0.859888	0.975774
SORD	Q00796	0.0146497	0.0835072	1.01476	0.860741	0.976256
GPRC5C	Q9NQ84	0.0178011	0.101661	1.01796	0.860999	0.976256
GSTO1	P78417	0.00267575	0.0153248	1.00268	0.861392	0.976312
NEU1	Q99519	-0.0536268	0.308865	0.947786	0.86216	0.976405
CES2	O00748	0.0212373	0.122192	1.02146	0.862021	0.976405
SLITRK6	Q9H5Y7	0.00552854	0.0319665	1.00554	0.862692	0.976617
LY9	Q9HBG7	-0.00383499	0.0223431	0.996172	0.86372	0.976617
ATRN	O75882	0.00421791	0.0244758	1.00423	0.863178	0.976617
LACTB2	Q53H82	-0.0144096	0.0839382	0.985694	0.863698	0.976617
TRIM25	Q14258	-0.0230601	0.135367	0.977204	0.864733	0.976986
OCLN	Q16625	0.0162721	0.0953117	1.01641	0.86444	0.976986
PDCD5	O14737	0.00573556	0.0344136	1.00575	0.867633	0.977071
CETN3	O15182	-0.0257431	0.160905	0.974585	0.872889	0.977071
LCP1	P13796	0.00237681	0.0141251	1.00238	0.866372	0.977071
CXCL5	P42830	-0.00492901	0.0307639	0.995083	0.872708	0.977071
DSG2	Q14126	-0.0601594	0.365711	0.941614	0.869338	0.977071
MIA	Q16674	0.00238665	0.014103	1.00239	0.865615	0.977071
C1RL	Q9NZP8	0.00455365	0.028019	1.00456	0.870896	0.977071
GLCE	O94923	0.00355355	0.0222905	1.00356	0.873338	0.977071
MX1	P20591	-0.0058193	0.0358348	0.994198	0.870997	0.977071
PIP4K2A	P48426	0.0168539	0.105946	1.017	0.873605	0.977071
EFNA3	P52797	0.0503282	0.30426	1.05162	0.86862	0.977071
IDI1	Q13907	-0.0386064	0.234538	0.962129	0.869254	0.977071
QSOX2	Q6ZRP7	0.00567842	0.0349673	1.00569	0.870997	0.977071
DTX3L	Q8TDB6	0.0166716	0.102732	1.01681	0.871083	0.977071
ABHD10	Q9NUJ1	-0.039501	0.243335	0.961269	0.871044	0.977071
TXNDC9	O14530	0.0426201	0.266549	1.04354	0.872963	0.977071
SUSD5	O60279	-0.00514816	0.0323306	0.994865	0.873484	0.977071
CSTB	P04080	0.00254881	0.0156752	1.00255	0.870832	0.977071
ITGB2	P05107	-0.0147621	0.0890864	0.985346	0.868389	0.977071
ELN	P15502	-0.0250653	0.157363	0.975246	0.873446	0.977071
LTBR	P36941	0.0200639	0.126253	1.02027	0.873733	0.977071
DYNLT1	P63172	-0.0235391	0.143726	0.976736	0.869906	0.977071
NOTCH2	Q04721	0.016266	0.0999262	1.0164	0.870691	0.977071
SLMAP	Q14BN4	0.0296361	0.176434	1.03008	0.866605	0.977071
MOG	Q16653	0.0173566	0.10735	1.01751	0.871557	0.977071
BTN2A1	Q7KYR7	-0.00867967	0.0541955	0.991358	0.872759	0.977071
BIRC2	Q13490	0.0274623	0.173962	1.02784	0.874564	0.977615
FBP1	P09467	0.0320939	0.206102	1.03261	0.876255	0.978479
SDCBP	O00560	0.0821883	0.528449	1.08566	0.876406	0.978479
FSTL4	Q6MZW2	-0.031746	0.204287	0.968753	0.876507	0.978479
C19orf12	Q9NSK7	0.0311131	0.20055	1.0316	0.876712	0.978479
PDZD2	O15018	0.0305181	0.198408	1.03099	0.877756	0.97926
NBL1	P41271	-0.0224256	0.149146	0.977824	0.88048	0.981558
KIFBP	Q96EK5	-0.0381596	0.253842	0.962559	0.880506	0.981558
APOH	P02749	0.00415364	0.0277818	1.00416	0.881152	0.981894
EPO	P01588	-0.0296455	0.209695	0.97079	0.887574	0.982061
CTSD	P07339	0.00630882	0.0435706	1.00633	0.884872	0.982061
UROS	P10746	0.0152017	0.108589	1.01532	0.888665	0.982061
CRADD	P78560	-0.0229929	0.162967	0.977269	0.8878	0.982061
PCSK7	Q16549	-0.0050151	0.034578	0.994997	0.884681	0.982061
SCARF2	Q96GP6	-0.00555416	0.0397563	0.994461	0.888893	0.982061
PRSS1	P07477	-0.0294118	0.206692	0.971017	0.886845	0.982061
PMEL	P40967	-0.00769231	0.0516834	0.992337	0.881684	0.982061
RECQL	P46063	0.0459075	0.328133	1.04698	0.888735	0.982061
METAP1	P53582	0.0314815	0.214868	1.03198	0.883514	0.982061
APLP2	Q06481	0.0143575	0.10266	1.01446	0.888774	0.982061
ARSK	Q6UWY0	0.0343442	0.232894	1.03494	0.882763	0.982061
ADAMTSL1	Q8N6G6	0.00703717	0.0490804	1.00706	0.88599	0.982061
RAB26	Q9ULW5	-0.0273973	0.192874	0.972975	0.887043	0.982061
GFAP	P14136	0.0241409	0.165036	1.02443	0.883703	0.982061
NAMPT	P43490	-0.0357735	0.254959	0.964859	0.888415	0.982061
PON2	Q15165	-0.00199293	0.0138398	0.998009	0.885501	0.982061
GALNT7	Q86SF2	0.0205804	0.143373	1.02079	0.88586	0.982061
PIBF1	Q8WXW3-4	0.0275012	0.190921	1.02788	0.885465	0.982061
YJU2	Q9BW85	0.032333	0.226384	1.03286	0.886429	0.982061
CDH23	Q9H251	-0.0295695	0.20068	0.970863	0.882859	0.982061
TBC1D23	Q9NUY8	0.0110561	0.0754438	1.01112	0.883489	0.982061
QDPR	P09417	0.00423775	0.0305565	1.00425	0.889699	0.982164
FAS	P25445	-0.0202183	0.147858	0.979985	0.891235	0.982164
PNLIPRP1	P54315	0.00732052	0.0533973	1.00735	0.890955	0.982164
MTHFD1	P11586	-0.0249237	0.182551	0.975384	0.891402	0.982164
NANS	Q9NR45	0.0250261	0.182637	1.02534	0.89101	0.982164
PALM	O75781	-0.01127	0.0823358	0.988793	0.891127	0.982164
PIK3AP1	Q6ZUJ8	0.00869225	0.0625852	1.00873	0.88954	0.982164
C1QTNF9	P0C862	0.00173815	0.0128623	1.00174	0.892505	0.982239
SERPINA4	P29622	0.00291548	0.0215422	1.00292	0.892345	0.982239
CDHR1	Q96JP9	-0.00709188	0.0523032	0.992933	0.892144	0.982239
TG	P01266	-0.0207358	0.157359	0.979478	0.895163	0.983643
POGLUT1	Q8NBL1	-0.00777332	0.0586769	0.992257	0.894607	0.983643
OMD	Q99983	0.0347284	0.260959	1.03534	0.89413	0.983643
PBLD	P30039	0.00295106	0.0223934	1.00296	0.895156	0.983643
ABLIM3	O94929	-0.0168745	0.129132	0.983267	0.896031	0.983698
BAMBI	Q13145	-0.0348742	0.26744	0.965727	0.89625	0.983698
ABHD14B	Q96IU4	-0.00621033	0.0474247	0.993809	0.895814	0.983698
PPIH	O43447	-0.00624327	0.0484412	0.993776	0.89745	0.984314
SYT11	Q9BT88	-0.0424265	0.329359	0.958461	0.897504	0.984314
DEFA1_DEFA1B	DEFA1B	0.016716	0.130784	1.01686	0.898296	0.984804
ANG	P03950	0.00359854	0.0286384	1.00361	0.900006	0.985918
ZFAND1	Q8TCF1	-0.00978877	0.0777968	0.990259	0.899871	0.985918
IGFALS	P35858	-0.0520074	0.415991	0.949322	0.900507	0.986088
PRG2	P13727	-0.0164442	0.133615	0.98369	0.90205	0.986356
RARRES1	P49788	-0.00306171	0.0251498	0.996943	0.903106	0.986356
SLAMF7	Q9NQ25	0.00233348	0.0191982	1.00234	0.903258	0.986356
ADI1	Q9BV57	0.0163934	0.135712	1.01653	0.903853	0.986356
QSOX1	O00391	-0.00230158	0.0190571	0.997701	0.903871	0.986356
BNIP3L	O60238	-0.0284379	0.233229	0.971963	0.902954	0.986356
CENPF	P49454	0.0355468	0.292251	1.03619	0.903191	0.986356
PI16	Q6UXB8	0.00558129	0.0455808	1.0056	0.902544	0.986356
FKBPL	Q9UIM3	0.0287837	0.234798	1.0292	0.902432	0.986356
GNPNAT1	Q96EK6	-0.022792	0.189955	0.977466	0.904494	0.986658
NADK	O95544	-0.00792189	0.0665443	0.992109	0.905238	0.986755
PTH1R	Q03431	-0.00779033	0.0654659	0.99224	0.905277	0.986755
PIANP	Q8IYJ0	0.00793231	0.0682187	1.00796	0.907432	0.988726
APRT	P07741	-0.0262318	0.243231	0.974109	0.914117	0.98982
KLK7	P49862	0.00317233	0.02783	1.00318	0.909246	0.98982
SERPINB8	P50452	-0.0181507	0.172655	0.982013	0.916275	0.98982
CCL23	P55773	0.00369224	0.0353401	1.0037	0.91679	0.98982
ALCAM	Q13740	0.0105666	0.0937806	1.01062	0.910289	0.98982
VASN	Q6EMK4	0.00309743	0.0296469	1.0031	0.91679	0.98982
CRTAC1	Q9NQ79	0.00205645	0.0188937	1.00206	0.913327	0.98982
FKBP14	Q9NWM8	0.0274104	0.263718	1.02779	0.917218	0.98982
PEX14	O75381	0.0255403	0.227933	1.02587	0.910783	0.98982
LDHB	P07195	-0.0197628	0.186348	0.980431	0.91554	0.98982
C6	P13671	-0.00726392	0.0701084	0.992762	0.917479	0.98982
NQO2	P16083	0.00187266	0.0171215	1.00187	0.912905	0.98982
PIK3CG	P48736	-0.0268595	0.237647	0.973498	0.910012	0.98982
GRB10	Q13322	-0.0558659	0.52125	0.945666	0.914649	0.98982
IFI16	Q16666	0.0180851	0.164906	1.01825	0.912672	0.98982
USP15	Q9Y4E8	-0.011011	0.104107	0.989049	0.915768	0.98982
APOD	P05090	-0.00633585	0.059073	0.993684	0.914587	0.98982
PXN	P49023	0.00198214	0.0179714	1.00198	0.912176	0.98982
CXADR	P78310	-0.0113347	0.100395	0.988729	0.91011	0.98982
SLC39A14	Q15043	0.0186353	0.169588	1.01881	0.9125	0.98982
CEACAM16	Q2WEN9	-0.00447421	0.0405663	0.995536	0.912176	0.98982
SDK2	Q58EX2	0.00266997	0.0247715	1.00267	0.914167	0.98982
VASH1	Q7L8A9	-0.0109613	0.101038	0.989099	0.913609	0.98982
RABEPK	Q7Z6M1	-0.0402093	0.383296	0.960588	0.916452	0.98982
JPT2	Q9H910	-0.0268448	0.253566	0.973512	0.915686	0.98982
SH3BP1	Q9Y3L3	-0.00597325	0.0574929	0.994045	0.917252	0.98982
GLO1	Q04760	0.00362848	0.0359825	1.00364	0.919677	0.990316
CDSN	Q15517	0.00227893	0.0224388	1.00228	0.919104	0.990316
CRABP2	P29373	-0.00412939	0.0409499	0.995879	0.919678	0.990316
OSM	P13725	0.0185892	0.18166	1.01876	0.918495	0.990316
FGF21	Q9NSA1	0.00976555	0.0968436	1.00981	0.919679	0.990316
NRP2	O60462	0.00642791	0.0652686	1.00645	0.921548	0.990906
SLIT2	O94813	-0.0195506	0.20367	0.980639	0.923527	0.990906
RPE	Q96AT9	0.0193289	0.203849	1.01952	0.924458	0.990906
SNUPN	O95149	0.00921659	0.0954598	1.00926	0.923084	0.990906
NQO1	P15559	0.00162526	0.0171813	1.00163	0.924637	0.990906
ARF4	P18085	0.0168453	0.179185	1.01699	0.925101	0.990906
ERO1LB	Q86YB8	0.00660661	0.0696704	1.00663	0.924453	0.990906
LTBP4	Q8N2S1	0.0255384	0.259401	1.02587	0.921574	0.990906
TMEM2	Q9UHN6	0.0104265	0.110903	1.01048	0.925098	0.990906
CEP152	O94986	0.0184789	0.196275	1.01865	0.924992	0.990906
HRC	P23327	0.0116164	0.117195	1.01168	0.921043	0.990906
NOS1	P29475	0.00913114	0.0962299	1.00917	0.924403	0.990906
AK2	P54819	-0.0189464	0.199076	0.981232	0.924178	0.990906
FAM3C	Q92520	-0.0113784	0.117288	0.988686	0.922717	0.990906
SLITRK3	O94933	-0.00322321	0.0344481	0.996782	0.925453	0.99091
CD300LF	Q8TDQ1	-0.00100364	0.0108857	0.998997	0.92654	0.991701
ARSA	P15289	-0.00206868	0.0225553	0.997933	0.926924	0.991739
CD163	Q86VB7	0.00914918	0.104948	1.00919	0.93053	0.992058
MYOC	Q99972	-0.00525233	0.0590117	0.994761	0.929078	0.992058
VAV1	P15498	-0.015138	0.17009	0.984976	0.929082	0.992058
TEC	P42680	-0.00915751	0.105314	0.990884	0.930708	0.992058
EBI3	Q14213	-0.000978996	0.011214	0.999021	0.930432	0.992058
MRC2	Q9UBG0	0.00945758	0.108485	1.0095	0.930529	0.992058
CCL4	P13236	0.0197272	0.217954	1.01992	0.927881	0.992058
APEX1	P27695	-0.00257243	0.0290685	0.997431	0.929483	0.992058
CRELD2	Q6UXH1	-0.00369012	0.0412064	0.996317	0.928643	0.992058
SDCCAG8	Q86SQ7	-0.00493766	0.0567834	0.995075	0.930706	0.992058
SPHK2	Q9NRA0	-0.0155587	0.181058	0.984562	0.93152	0.992181
LEG1	Q6P5S2	0.00268905	0.031193	1.00269	0.931302	0.992181
NCAN	O14594	0.00706408	0.082692	1.00709	0.931922	0.992238
CLEC4D	Q8WXI8	0.00188341	0.0222242	1.00189	0.932464	0.992443
BPNT1	O95861	-0.0373644	0.446661	0.963325	0.933332	0.992996
FAHD1	Q6P587	-0.00869167	0.104758	0.991346	0.933876	0.993056
PTPRM	P28827	-0.0138099	0.16698	0.986285	0.934087	0.993056
TLR3	O15455	-0.000695332	0.0107776	0.999305	0.948559	0.993086
A1BG	P04217	0.00262364	0.0348569	1.00263	0.940001	0.993086
FABP1	P07148	-0.00379766	0.0502137	0.99621	0.939713	0.993086
CELA2A	P08217	0.0104751	0.129818	1.01053	0.935688	0.993086
GRN	P28799	0.00319599	0.0511359	1.0032	0.950165	0.993086
BLVRB	P30043	0.00477467	0.0621391	1.00479	0.938752	0.993086
IL5RA	Q01344	0.00232143	0.0369494	1.00232	0.949904	0.993086
SHH	Q15465	0.0158243	0.205728	1.01595	0.938688	0.993086
ITIH5	Q86UX2	0.00770279	0.105471	1.00773	0.94178	0.993086
FGF23	Q9GZV9	0.00738648	0.111722	1.00741	0.947286	0.993086
CDHR5	Q9HBB8	-0.00173818	0.0223066	0.998263	0.93789	0.993086
FKBP7	Q9Y680	-0.0167554	0.231767	0.983384	0.942368	0.993086
BTN3A1	O00481	0.0213049	0.312939	1.02153	0.945722	0.993086
GREM1	O60565	0.00294695	0.0392928	1.00295	0.940215	0.993086
B4GALT2	O60909	-0.00382444	0.0539066	0.996183	0.943441	0.993086
C1QL1	O75973	0.00445545	0.056931	1.00447	0.937621	0.993086
NTN1	O95631	-0.00233744	0.0350617	0.997665	0.946847	0.993086
RPN1	P04843	-0.0088141	0.132213	0.991225	0.946847	0.993086
INHBA	P08476	0.00952381	0.139686	1.00957	0.945642	0.993086
CD68	P34810	0.0524772	0.725252	1.05388	0.942318	0.993086
SARS	P49591	0.0189511	0.290456	1.01913	0.947978	0.993086
SST	P61278	-0.0147275	0.215034	0.98538	0.945396	0.993086
TRIL	Q7L0X0	0.0196399	0.282607	1.01983	0.944595	0.993086
TMEFF1	Q8IYR6	-0.018543	0.237103	0.981628	0.937664	0.993086
SEPSECS	Q9HD40	-0.0115681	0.185096	0.988499	0.950166	0.993086
PPIL1	Q9Y3C6	0.00204468	0.0303673	1.00205	0.946318	0.993086
FUOM	A2VDF0	-0.00655916	0.0812943	0.993462	0.935693	0.993086
HSPB6	O14558	0.0221234	0.306065	1.02237	0.942376	0.993086
PLA2G10	O15496	0.0086838	0.132626	1.00872	0.947795	0.993086
ERN1	O75460	-0.00589263	0.0766046	0.994125	0.938685	0.993086
NXPH3	O95157	0.00380876	0.0565602	1.00382	0.946311	0.993086
TPMT	P51580	-0.00209988	0.0271159	0.997902	0.938273	0.993086
ALDH5A1	P51649	-0.00661097	0.0991655	0.993411	0.946848	0.993086
PRELP	P51888	0.00516647	0.0793851	1.00518	0.948109	0.993086
SLC16A1	P53985	-0.0145454	0.190715	0.98556	0.939206	0.993086
SRPK2	P78362	-0.0149629	0.215102	0.985148	0.944542	0.993086
GALNT2	Q10471	-0.00273223	0.0396174	0.997271	0.945017	0.993086
TRIM40	Q6P9F5	0.00367212	0.0539804	1.00368	0.945764	0.993086
SIRT2	Q8IXJ6	-0.0051646	0.0819361	0.994849	0.949741	0.993086
VSIG10	Q8N0Z9	-0.00128328	0.0161693	0.998718	0.936742	0.993086
LRTM2	Q8N967	-0.00405529	0.0635333	0.995953	0.949106	0.993086
TRIM58	Q8NG06	0.00443337	0.0611808	1.00444	0.942233	0.993086
IPCEF1	Q8WWN9	-0.0106542	0.143243	0.989402	0.940709	0.993086
DCBLD2	Q96PD2	0.00531549	0.0704763	1.00533	0.939879	0.993086
KLRF1	Q9NZS2	-0.00397017	0.0507884	0.996038	0.937692	0.993086
AKT3	Q9Y243	0.0169949	0.213223	1.01714	0.936472	0.993086
CALB2	P22676	-0.0115308	0.187381	0.988535	0.950932	0.99319
DEF6	Q9H4E7	0.00448868	0.0729902	1.0045	0.950963	0.99319
ENPP6	Q6UWR7	-0.00241356	0.0401911	0.997589	0.952114	0.993955
FBP2	O00757	-0.00702459	0.118917	0.993	0.952896	0.993955
PRKCA	P17252	-0.00866337	0.14728	0.991374	0.953094	0.993955
WASF1	Q92558	0.00243769	0.0410926	1.00244	0.952696	0.993955
LGALS3BP	Q08380	0.00740499	0.128292	1.00743	0.953972	0.993986
IGFBP6	P24592	-0.00956023	0.166352	0.990485	0.954171	0.993986
PLXDC1	Q8IUK5	0.00339729	0.0582905	1.0034	0.953524	0.993986
PSMD9	O00233	-0.00361456	0.0640296	0.996392	0.954982	0.994467
EHBP1	Q8NDI1	0.00385045	0.0743139	1.00386	0.958677	0.995527
SMPDL3A	Q92484	-0.000786295	0.015431	0.999214	0.959361	0.995527
IDI2	Q9BXS1	0.00194748	0.0381381	1.00195	0.959275	0.995527
GPX1	P07203	-0.0158307	0.317211	0.984294	0.960197	0.995527
PSMB1	P20618	-0.00192369	0.0371914	0.998078	0.958749	0.995527
ACBD6	Q9BR61	-0.0105708	0.208605	0.989485	0.959585	0.995527
SERPINB13	Q9UIV8	0.00505515	0.0939801	1.00507	0.957103	0.995527
RECK	O95980	0.00484836	0.0913536	1.00486	0.957674	0.995527
CCL2	P13500	-0.0103102	0.206207	0.989743	0.960123	0.995527
PDIA4	P13667	0.00802466	0.157486	1.00806	0.959361	0.995527
GCHFR	P30047	0.0053919	0.103345	1.00541	0.95839	0.995527
CDH6	P55285	0.00117572	0.0227307	1.00118	0.958749	0.995527
ANXA7	P20073	0.0118753	0.240478	1.01195	0.960615	0.995597
PLAT	P00750	-0.00784459	0.166877	0.992186	0.962507	0.995726
FKBP4	Q02790	0.0112174	0.235571	1.01128	0.962021	0.995726
SERPINB4	P48594	-0.00435116	0.0934222	0.995658	0.962852	0.995726
GXYLT1	Q4G148	-0.00131375	0.0283053	0.998687	0.962981	0.995726
TAPBPL	Q9BX59	0.000452557	0.00957912	1.00045	0.962319	0.995726
ST6GAL1	P15907	-0.00333819	0.0712149	0.996667	0.962613	0.995726
CHMP6	Q96FZ7	0.00813263	0.17621	1.00817	0.963188	0.995726
APP	P05067	-0.00687329	0.16771	0.99315	0.967309	0.996038
GP1BA	P07359	0.00624037	0.149379	1.00626	0.966678	0.996038
SPARC	P09486	-0.00791792	0.1902	0.992113	0.966794	0.996038
MSR1	P21757	0.00155149	0.0387226	1.00155	0.96804	0.996038
STAT3	P40763	-0.00325098	0.0773734	0.996754	0.966485	0.996038
STIM1	Q13586	-0.00525762	0.126184	0.994756	0.966765	0.996038
GPCPD1	Q9NPB8	-0.00753012	0.176207	0.992498	0.965913	0.996038
DLL4	Q9NR61	0.00878638	0.211426	1.00883	0.966851	0.996038
GPR37	O15354	-0.00076471	0.0177158	0.999236	0.96557	0.996038
AGR2	O95994	-0.00466074	0.107198	0.99535	0.965321	0.996038
SCGB3A2	Q96PL1	-0.00242354	0.0597807	0.997579	0.967662	0.996038
DKK4	Q9UBT3	-0.00272817	0.0623841	0.997276	0.965118	0.996038
F11R	Q9Y624	0.00797127	0.19769	1.008	0.967836	0.996038
UBE2L6	O14933	0.00196923	0.0504124	1.00197	0.968841	0.996142
ANKRD54	Q6NXT1	0.00698792	0.178194	1.00701	0.968719	0.996142
KLK8	O60259	0.000951131	0.0360479	1.00095	0.97895	0.996256
LILRB5	O75023	-0.000253086	0.0099547	0.999747	0.979717	0.996256
ECI2	O75521	0.00257226	0.0810264	1.00258	0.974675	0.996256
OXT	P01178	-0.000797862	0.0210636	0.999202	0.969784	0.996256
MBL2	P11226	0.00032794	0.0134455	1.00033	0.980541	0.996256
GP5	P40197	0.00440668	0.148358	1.00442	0.976304	0.996256
ANXA11	P50995	0.00799613	0.229892	1.00803	0.972253	0.996256
TPSAB1	Q15661	0.000478581	0.0206986	1.00048	0.981553	0.996256
DUSP13	Q6B8I1	0.00113088	0.0433503	1.00113	0.979188	0.996256
FGFBP3	Q8TAT2	-0.000777136	0.0326397	0.999223	0.981004	0.996256
RSPO3	Q9BXY4	0.00207773	0.0796466	1.00208	0.979188	0.996256
GGPS1	O95749	-0.00543478	0.142082	0.99458	0.969487	0.996256
A2M	P01023	0.0024321	0.0971491	1.00244	0.980027	0.996256
COL6A1	P12109	0.00032457	0.010224	1.00032	0.974675	0.996256
IL9	P15248	0.00350467	0.146028	1.00351	0.980853	0.996256
PSG5	Q15238	0.00164165	0.0605066	1.00164	0.978355	0.996256
IFNL3	Q8IZI9	0.00666667	0.241669	1.00669	0.977992	0.996256
SGK3	Q96BR1	0.00701447	0.301185	1.00704	0.981419	0.996256
HDHD2	Q9H0R4	-0.00152705	0.0466841	0.998474	0.973906	0.996256
PPA2	Q9H2U2	-0.00474383	0.134725	0.995267	0.971911	0.996256
FOXJ2	Q9P0K8	-0.00438596	0.172515	0.995624	0.979717	0.996256
NDRG3	Q9UGV2	-0.00646552	0.186885	0.993555	0.972402	0.996256
ADAMTS5	Q9UNA0	0.000891425	0.0285256	1.00089	0.97507	0.996256
MRVI1	Q9Y6F6	-0.00392927	0.114932	0.996078	0.972727	0.996256
TSPAN15	O95858	0.00537415	0.207802	1.00539	0.979367	0.996256
THBD	P07204	0.00248399	0.0680614	1.00249	0.970887	0.996256
GATD3	P0DPI2	0.00402081	0.173699	1.00403	0.981532	0.996256
TPR	P12270	0.00666537	0.194488	1.00669	0.972661	0.996256
PDCD1	Q15116	0.0019675	0.0668951	1.00197	0.976536	0.996256
PRTG	Q2VWP7	-0.00066868	0.0274159	0.999332	0.980541	0.996256
CD300E	Q496F6	-0.00177383	0.0518845	0.998228	0.972727	0.996256
GPIHBP1	Q8IV16	0.00183895	0.0496517	1.00184	0.970456	0.996256
ATXN2L	Q8WWM7	0.00590514	0.242112	1.00592	0.980541	0.996256
PTPRN2	Q92932	-0.0019341	0.077364	0.998068	0.980055	0.996256
PDGFC	Q9NRA1	0.00438262	0.146818	1.00439	0.976186	0.996256
CNTN3	Q9P232	-0.00156255	0.0484389	0.998439	0.974266	0.996256
COL28A1	Q2UY09	-0.000331544	0.01503	0.999669	0.982401	0.996761
ASPN	Q9BXN1	0.00484497	0.234175	1.00486	0.983493	0.996803
PRSS57	Q6UWY2	0.000658039	0.0313665	1.00066	0.983262	0.996803
IL15	P40933	-0.00867313	0.406936	0.991364	0.982996	0.996803
AMY2A	P04746	-0.000518786	0.0340323	0.999481	0.987838	0.997291
RALB	P11234	0.00172033	0.10408	1.00172	0.986812	0.997291
OSMR	Q99650	-0.000335608	0.0226535	0.999664	0.98818	0.997291
PRSS22	Q9GZN4	-0.000770108	0.0481317	0.99923	0.987234	0.997291
AMY1A	P04745	-0.000425713	0.0287356	0.999574	0.98818	0.997291
LGALS8	O00214	-0.000667452	0.0443856	0.999333	0.988002	0.997291
EZR	P15311	-0.00307972	0.189916	0.996925	0.987062	0.997291
CA5A	P35218	0.000369354	0.0190833	1.00037	0.984558	0.997291
EIF5	P55010	-0.00280158	0.183704	0.997202	0.987832	0.997291
NHLRC3	Q5JS37	-0.00112849	0.060186	0.998872	0.98504	0.997291
EFCAB2	Q5VUJ9	0.000520356	0.0301807	1.00052	0.986244	0.997291
TIGAR	Q9NQ88	0.00302002	0.197812	1.00302	0.987819	0.997291
IL6R	P08887	-0.000251557	0.0319478	0.999748	0.993718	0.997925
DPT	Q07507	-0.00030272	0.0354183	0.999697	0.993181	0.997925
AK1	P00568	0.00332779	0.319468	1.00333	0.991689	0.997925
ANXA1	P04083	-0.00089153	0.0891531	0.999109	0.992021	0.997925
SVEP1	Q4LDE5	-0.000403443	0.0416891	0.999597	0.992279	0.997925
BOLA3	Q53S33	-0.000881834	0.102293	0.999119	0.993122	0.997925
MDGA2	Q7Z553	-0.000315856	0.0303222	0.999684	0.991689	0.997925
DDX19A	Q9NUU7	-0.00165728	0.189261	0.998344	0.993013	0.997925
DDX19B	Q9UMR2	-0.00172652	0.197169	0.998275	0.993013	0.997925
AXIN1	O15169	0.00209455	0.251346	1.0021	0.993351	0.997925
CRISP3	P54108	0.000175089	0.0213608	1.00018	0.99346	0.997925
DDR1	Q08345	0.000294358	0.0365004	1.00029	0.993565	0.997925
CNPY4	Q8N129	0.000895349	0.0713295	1.0009	0.989985	0.997925
SCPEP1	Q9HB40	0.00035053	0.0410121	1.00035	0.993181	0.997925
QPCT	Q16769	0.00022612	0.0333527	1.00023	0.994591	0.998098
TAC1	P20366	0.000501002	0.0721443	1.0005	0.994459	0.998098
BANK1	Q8NDB2	-0.000627854	0.101085	0.999372	0.995044	0.998201
ADGRE1	Q14246	0.000225329	0.0394325	1.00023	0.995441	0.998247
FAH	P16930	-0.00013552	0.0263586	0.999864	0.995898	0.998353
STAMBP	O95630	-0.00155746	0.647459	0.998444	0.998081	0.999837
SBDS	Q9Y3A5	0.000316456	0.123418	1.00032	0.997954	0.999837
LRP8	Q14114	0	0.0662479	1	1	1
NEGR1	Q7Z3B1	0	0.0877458	1	1	1
EPHX2	P34913	0	0.12462	1	1	1
MCAM	P43121	0	0.0827579	1	1	1
IST1	P53990	0	0.125519	1	1	1

### Sheet: ST20
Table S20. Mendelian randomization association between blood proteins and risk of nasal polyps in replication analysis
Protein	Protein_id	BETA_discovery	SE_discovery	P_discovery	BETA_replication	SE_replication	P_replication	consistency
IL1RL1	Q01638	-0.21132	0.017277	2.13e-34	-0.08264	0.015589	1.15e-07	Consistent
HLA-DQA2	P01906	0.965626	0.079379	4.79e-34	0.049173	0.030914	0.111688	Consistent
IL7R	P16871	0.115906	0.014218	3.58e-16	0.3983	0.07712	2.41e-07	Consistent
RPS10	P46783	-1.82765	0.270534	1.42e-11	-0.65791	0.195186	0.00075	Consistent
TNFRSF11B	O00300	-0.39108	0.063286	6.43e-10	-0.42989	0.091877	2.88e-06	Consistent
IL2RB	P14784	-0.8595	0.139398	7.01e-10	-0.81516	0.161885	4.77e-07	Consistent
SPDEF	O95238	-1.30638	0.247688	1.33e-07	-0.63767	0.188086	0.000698	Consistent
POR	P16435	-0.37098	0.074461	6.28e-07	-0.10639	0.020685	2.7e-07	Consistent
MCL1	Q07820	-0.28864	0.061589	2.78e-06	-0.17225	0.036821	2.9e-06	Consistent
MICB	Q29980	-0.09462	0.020214	2.85e-06	-0.09849	0.021091	3.02e-06	Consistent
IER3	P46695	-0.65603	0.140669	3.11e-06	-0.5241	0.118045	9e-06	Consistent
IL1R1	P14778	0.318787	0.071029	7.18e-06	0.439722	0.111323	7.82e-05	Consistent
IL18RAP	O95256	-0.75951	0.170506	8.41e-06	-0.41829	0.098327	2.1e-05	Consistent
IL1RL2	Q9HB29	-0.11729	0.026822	1.23e-05	-0.20039	0.046885	1.92e-05	Consistent
AIF1	P55008	-0.51407	0.118563	1.45e-05	-0.20552	0.046148	8.45e-06	Consistent
COL11A2	P13942	0.3028	0.070352	1.68e-05	-0.09061	0.061731	0.142162	Inconsistent
IL1RAP	Q9NPH3	-0.04941	0.011786	2.77e-05	-0.04962	0.011858	2.85e-05	Consistent
TNFAIP3	P21580	-0.39529	0.095814	3.7e-05	-0.18113	0.0585	0.00196	Consistent
CTSS	P25774	0.134814	0.032702	3.75e-05	0.138281	0.033082	2.92e-05	Consistent
HSPA1L	P34931	-0.4654	0.113972	4.44e-05	-0.47762	0.105423	5.88e-06	Consistent
VARS	P26640	-0.51852	0.127928	5.05e-05	-0.45717	0.118233	0.00011	Consistent
TNXB	P22105	-0.16254	0.040578	6.19e-05	-0.00811	0.022874	0.723025	Consistent
CD274	Q9NZQ7	-0.15121	0.038068	7.12e-05	-0.18565	0.046787	7.25e-05	Consistent
LCT	P09848	-0.05839	0.014947	9.36e-05	-0.03503	0.014177	0.013479	Consistent
FKBP1B	P68106	0.231037	0.059444	0.000102	0.170832	0.042375	5.54e-05	Consistent
TMEM106A	Q96A25	0.467956	0.120948	0.000109	0.383148	0.104944	0.000261	Consistent
SPARCL1	Q14515	-0.06306	0.01655	0.000139	-0.04296	0.018912	0.023109	Consistent
PRSS8	Q16651	0.424599	0.111685	0.000144	0.548387	0.157986	0.000518	Consistent
VAT1	Q99536	0.332795	0.088082	0.000158	0.567602	0.183929	0.002029	Consistent
PDLIM4	P50479	-0.29316	0.078739	0.000197	-0.16082	0.04145	0.000104	Consistent
CXCL16	Q9H2A7	0.225393	0.061321	0.000237	0.53904	0.077637	3.84e-12	Consistent
HMHA1	Q92619	0.636123	0.173701	0.00025	-0.05929	0.058932	0.314359	Inconsistent
F13B	P05160	-0.09311	0.026016	0.000345	-0.04274	0.02894	0.139758	Consistent
AGER	Q15109	-0.41779	0.11694	0.000353	-0.09542	0.046601	0.040593	Consistent
ETFA	P13804	0.839677	0.246077	0.000644	0.128196	0.031978	6.1e-05	Consistent
B3GALT6	Q96L58	-0.91915	0.271519	0.000711	-0.33385	0.089956	0.000206	Consistent
CFHR2	P36980	-0.043	0.012731	0.000732	-0.04277	0.01267	0.000736	Consistent
CFHR4	Q92496	-0.08255	0.024972	0.000947	-0.08346	0.025275	0.000959	Consistent
CAPG	P40121	0.044268	0.013653	0.001186	-0.04496	0.029322	0.125189	Inconsistent
LEAP2	Q969E1	-0.13155	0.040597	0.001193	-0.14583	0.043697	0.000846	Consistent
PLTP	P55058	0.094888	0.029355	0.001227	0.064264	0.019891	0.001235	Consistent
CBLN4	Q9NTU7	0.223524	0.069362	0.00127	0.052332	0.065919	0.42727	Consistent
NCR3	O14931	0.322642	0.100278	0.001293	0.054209	0.05246	0.301448	Consistent
MANBA	O00462	-0.08751	0.027253	0.001322	-0.08001	0.024983	0.001362	Consistent
MLN	P12872	-0.09222	0.028771	0.001349	-0.09123	0.028467	0.001351	Consistent

### Sheet: ST21
Table S21. Genetic colocalization between blood protein levels and nasal polyps
Protein	Protein_id	nsnps	PP.H0.abf	PP.H1.abf	PP.H2.abf	PP.H3.abf	PP.H4.abf
IL10	P22301	2833	1.06228e-38	8.96442e-37	3.58538e-05	0.00202772	0.997936
IL2RB	P14784	5975	1.15241e-34	9.01053e-28	7.82965e-10	0.00512703	0.994873
TNFRSF14	Q92956	5815	1.10297e-51	1.3482e-49	0.000174305	0.0203263	0.979499
TNFSF11	O14788	5225	1.69697e-62	1.05413e-47	4.5433e-17	0.0272494	0.972751
TNFAIP3	P21580	5688	7.1813e-51	1.92741e-50	0.00931595	0.0240366	0.966647
CTF1	Q16619	2543	3.19363e-11	4.3875e-08	5.84837e-05	0.0794258	0.920516
STUB1	Q9UNE7	7983	1.04469e-10	5.23718e-11	0.0855064	0.041993	0.872501
STX4	Q12846	2570	8.91757e-08	0.000122509	0.000113437	0.154994	0.84477
CCL28	Q9NRJ3	5172	1.16727e-10	1.35042e-10	0.105198	0.120931	0.773871
PLTP	P55058	5061	3.48098e-278	4.78863e-279	0.256951	0.0346392	0.70841
VAT1	Q99536	3151	4.5274e-66	2.66477e-65	0.0444878	0.261155	0.694357
IL1RL1	Q01638	5060	8.79055e-227	1.73767e-196	1.86825e-31	0.368674	0.631326
LCT	P09848	3351	6.9824e-198	2.47504e-196	0.0104587	0.370109	0.619432
EFNA1	P20827	3295	1.83091e-284	3.13224e-284	0.145151	0.247711	0.607139
CDH1	P12830	4314	6.84681e-10	5.56628e-05	5.68666e-06	0.461772	0.538166
ETFA	P13804	4199	9.62383e-08	3.17708e-07	0.118268	0.389941	0.491791
TMEM106A	Q96A25	3279	3.22287e-35	1.88874e-34	0.0768978	0.450181	0.472921
B3GALT6	Q96L58	6512	3.28458e-06	9.09418e-05	0.0186401	0.515632	0.465634
PRKAB1	Q9Y478	4143	5.97847e-106	8.31238e-107	0.507204	0.0700983	0.422697
TNFRSF11B	O00300	4854	2.43879e-160	3.25665e-154	4.5199e-07	0.603169	0.39683
SPARCL1	Q14515	5496	3.92892e-196	4.10484e-196	0.316022	0.329819	0.35416
POR	P16435	3448	1.51888e-68	1.18879e-64	8.26843e-05	0.646796	0.353121
TYMP	P19971	4715	1.13885e-125	1.72402e-126	0.597338	0.0901137	0.312548
TDRKH	Q9Y2W6	3327	4.87433e-302	1.10209e-300	0.0301019	0.680319	0.289579
CBLN4	Q9NTU7	5050	6.81516e-107	1.71089e-107	0.578659	0.144991	0.27635
CFHR2	P36980	4153	2.29813e-196	1.20487e-196	0.523831	0.274433	0.201736
F13B	P05160	3680	1.1231e-287	1.37024e-288	0.759694	0.0925387	0.147768
IL7R	P16871	4558	1.42049e-278	1.27056e-278	0.477182	0.42672	0.0960984
PRSS53	Q2L4Q9	2166	1.82263e-294	5.50272e-295	0.712176	0.21494	0.072884
AARSD1	Q9BTE6	3150	2.39336e-56	1.40943e-55	0.134913	0.794425	0.070662
CSNK2B	P67870	1864	2.21151e-08	0.763904	5.9682e-09	0.206125	0.0299715
SHISA5	Q8N114	2864	1.14115e-56	3.21914e-57	0.76862	0.21681	0.0145701
SPDEF	O95238	5671	0.00250334	0.692407	0.00105944	0.293022	0.0110084
GGACT	Q9BVM4	4581	4.65276e-276	4.65025e-277	0.90111	0.0900535	0.00883597
HMGA1	P17096	6544	0.00234503	0.702092	0.000956713	0.286428	0.00817824
RPS10	P46783	6061	0.00198714	0.549843	0.00158964	0.439847	0.00673396
CAPG	P40121	4491	1.24125e-293	1.86049e-294	0.86491	0.129634	0.00545584
SFTA2	Q6UW10	2838	1.94242e-08	0.659789	9.86636e-09	0.335129	0.00508149
PRSS8	Q16651	2752	1.9658e-46	2.68158e-43	0.000729035	0.994481	0.00479016
HSPA1B	P0DMV9	2213	5.67977e-15	0.398872	8.50419e-15	0.597218	0.00390976
CFHR4	Q92496	3308	9.82307e-297	1.005e-297	0.90393	0.0924774	0.00359255
BRD2	P25440	3721	3.75329e-84	0.250505	1.11959e-83	0.747244	0.00225115
IL1RAP	Q9NPH3	5774	7.38708e-290	2.83081e-290	0.721388	0.276442	0.00216994
PSMB9	P28065	3868	1.01874e-84	0.0679934	1.39375e-83	0.930224	0.00178228
IER3	P46695	1738	2.22798e-09	5.22666e-05	4.25569e-05	0.998347	0.00155841
MICB	Q29980	2642	2.69159e-203	9.30364e-196	2.89095e-08	0.999273	0.000726831
LY6G6D	O95868	1912	1.70249e-09	0.058808	2.72291e-08	0.940554	0.000637532
CSF3	P09919	3823	6.7091e-22	7.759e-18	8.64103e-05	0.999325	0.000589023
SMPD3	Q9NY59	4259	3.51091e-09	0.000285429	1.22947e-05	0.999531	0.000170799
FKBP1B	P68106	4964	8.11148e-148	2.80819e-142	2.88827e-06	0.999917	8.05787e-05
G6B	O95866	1912	2.3484e-11	0.00081119	2.89253e-08	0.999144	4.48015e-05
PLA2G15	Q8NCC3	4099	3.5459e-194	2.88269e-189	1.23003e-05	0.999967	2.07335e-05
AIF1	P55008	2116	6.08917e-56	2.10473e-48	2.89307e-08	0.999995	5.05078e-06
LTB	Q06643	2006	1.04825e-93	1.26185e-86	8.30722e-08	1	2.71651e-07
IL18RAP	O95256	4978	6.44086e-47	1.2732e-16	5.05881e-31	1	1.17425e-07
IL33	O95760	5463	3.6523e-129	2.73251e-06	1.33661e-123	0.999997	1.06047e-07
PLEKHO1	Q53GL0	1797	1.81391e-20	4.97399e-11	3.6468e-10	1	1.00893e-07
IL4R	P24394	4937	6.33552e-296	4.65362e-289	1.36142e-07	1	2.75727e-09
COL11A2	P13942	2440	3.5063e-138	7.19832e-129	4.871e-10	1	1.07375e-09
CTSS	P25774	3681	5.14024e-208	5.19571e-195	9.89325e-14	1	2.01984e-10
MCL1	Q07820	3222	2.60801e-90	2.63615e-77	9.89325e-14	1	1.00788e-10
VARS	P26640	2083	7.39599e-53	1.80818e-39	4.09029e-14	1	3.07749e-12
HSPA1L	P34931	2210	4.3345e-63	3.04398e-49	1.42396e-14	1	9.19761e-13
ARHGAP45	Q92619	6574	3.04414e-29	6.11035e-15	4.98195e-15	1	2.31038e-14
INPP5D	Q92835	4862	2.43484e-127	2.66123e-107	9.14931e-21	1	2.03774e-19
CSF2	P04141	3829	2.06156e-177	4.17741e-142	4.93502e-36	1	6.59625e-26
CXCL16	Q9H2A7	5589	5.38623e-168	7.11997e-141	7.56496e-28	1	8.49276e-28
CD274	Q9NZQ7	5588	7.76944e-186	2.21678e-157	3.50484e-29	1	7.14038e-28
IL1R1	P14778	4936	7.27719e-138	5.97695e-108	1.21754e-30	1	6.97041e-29
IL1RL2	Q9HB29	5082	9.30252e-107	1.83888e-76	5.05881e-31	1	4.37832e-29
SEPTIN8	Q92599	4476	1.40899e-66	2.85507e-31	4.93505e-36	1	6.90064e-32
PDLIM4	P50479	4475	8.66247e-96	4.52164e-60	1.91578e-36	1	3.68869e-35
LEAP2	Q969E1	4987	4.2742e-230	3.54829e-195	1.20458e-35	1	1.96809e-35
HLA-DQA2	P01906	4304	3.81848e-276	2.54856e-193	1.49829e-83	1	8.35821e-48
TNXB	P22105	3074	0	8.81095e-264	4.0169e-50	1	4.13026e-51
HLA-DRA	P01903	5288	0	7.19567e-301	2.66469e-64	1	2.24962e-51
AGER	Q15109	5508	2.56527e-141	1.42317e-58	1.80251e-83	1	1.03637e-51

### Sheet: ST22
Table S22. Mendelian randomization association between blood proteins and risk of chronic rhinosinusitis in discovery analysis
Protein	Protein_id	BETA	SE	OR	P	FDR
HLA-DRA	P01903	0.193549	0.0302553	1.21355	1.58257e-10	4.21524e-07
PRSS53	Q2L4Q9	0.0413517	0.00656299	1.04222	2.96222e-10	4.21524e-07
KLK1	P06870	0.0445615	0.00721205	1.04557	6.46081e-10	6.12916e-07
IL1RL1	Q01638	-0.054027	0.008877	0.947407	1.15638e-09	8.22764e-07
HLA-DQA2	P01906	0.245358	0.0410607	1.27808	2.29412e-09	1.30581e-06
IL20RB	Q6UXL0	-0.340842	0.0673124	0.711171	4.11447e-07	0.000195163
HSPA1L	P34931	-0.281199	0.0609783	0.754878	3.99847e-06	0.00162566
VARS	P26640	-0.313297	0.0685839	0.731033	4.92214e-06	0.00175105
MICB	Q29980	-0.0574578	0.012694	0.944162	6.00066e-06	0.00182258
IL1RL2	Q9HB29	-0.061047	0.0135281	0.940779	6.40399e-06	0.00182258
TNFSF11	O14788	-0.226165	0.0505286	0.797586	7.60589e-06	0.00196785
CTF1	Q16619	-0.658188	0.148197	0.517789	8.94154e-06	0.00207682
PRSS8	Q16651	0.238402	0.0538328	1.26922	9.48652e-06	0.00207682
IER3	P46695	-0.332367	0.0755966	0.717224	1.0997e-05	0.00223552
FAM172A	Q8WUF8	-0.209847	0.048666	0.810708	1.618e-05	0.0028067
IL1R1	P14778	0.155041	0.0360111	1.16771	1.66703e-05	0.0028067
ASAH2	Q9NR71	-0.101497	0.0235815	0.903484	1.67652e-05	0.0028067
RPS10	P46783	-0.461751	0.108281	0.630179	2.0047e-05	0.00290327
IL33	O95760	0.803758	0.188497	2.23392	2.00765e-05	0.00290327
SFTA2	Q6UW10	-0.500485	0.117473	0.606237	2.04025e-05	0.00290327
TEF	Q10587	0.377697	0.0910498	1.45892	3.35034e-05	0.00454051
CHAC2	Q8WUX2	0.189633	0.0461802	1.20881	4.01944e-05	0.00519969
STX4	Q12846	0.813574	0.200236	2.25596	4.84314e-05	0.00599286
TNF	P01375	-0.318033	0.079797	0.727579	6.73304e-05	0.00798426
MXRA7	P84157	-0.0809005	0.0205293	0.922285	8.12365e-05	0.00924797
IL2RB	P14784	-0.257231	0.0657135	0.77319	9.06155e-05	0.00991891
BRD2	P25440	-0.662428	0.175986	0.515598	0.000167161	0.0171974
CPNE1	Q99829	-0.0324615	0.00863095	0.96806	0.000169195	0.0171974
ENO2	P09104	0.166872	0.044485	1.1816	0.000175985	0.0172708
IL7R	P16871	0.0267823	0.00731854	1.02714	0.000252698	0.0237211
PSMB9	P28065	-0.807512	0.221006	0.445966	0.000258381	0.0237211
LEAP2	Q969E1	-0.0698952	0.0193145	0.932492	0.000295983	0.026324
KLRK1	P26718	0.0406075	0.0112979	1.04144	0.000325338	0.028058
TNXB	P22105	-0.0702224	0.0199672	0.932186	0.000436624	0.036548
AIF1	P55008	-0.222493	0.0655513	0.800521	0.000688323	0.0559705
ACYP2	P14621	0.0928116	0.0279578	1.09725	0.000901124	0.0712389
MEGF11	A6BM72	0.14904	0.0452238	1.16072	0.000982064	0.0755393
FHIT	P49789	-0.229411	0.0702061	0.795002	0.00108435	0.0782156
SEZ6	Q53EL9	-0.333956	0.102275	0.716085	0.00109361	0.0782156
FGF21	Q9NSA1	0.170897	0.0523614	1.18637	0.00109931	0.0782156
TPI1	P60174	-0.425267	0.13058	0.653595	0.00112695	0.0782265
SCGN	O76038	0.247607	0.076944	1.28096	0.00129084	0.0874695
VIT	Q6UXI7	0.0411824	0.0129728	1.04204	0.00150081	0.0993327
S100A14	Q9HCY8	-0.10389	0.0328388	0.901324	0.00155816	0.100785
COLEC11	Q9BWP8	-0.030647	0.00971758	0.969818	0.00161178	0.101936
MST1	P26927	0.0185612	0.00590339	1.01873	0.00166566	0.103054
KRT1	P04264	0.484416	0.154528	1.62323	0.00171968	0.104121
RALY	Q9UKM9	0.269352	0.086216	1.30912	0.00178315	0.104121
PLEKHO1	Q53GL0	-0.348245	0.111632	0.705926	0.00181102	0.104121
ASIP	P42127	-0.0530124	0.0170095	0.948368	0.00182925	0.104121
S100A16	Q96FQ6	-0.175801	0.0566243	0.838785	0.00190475	0.105311
PMM1	Q92871	-0.428808	0.13834	0.651285	0.00193736	0.105311
HDGF	P51858	0.0167491	0.00540983	1.01689	0.00196116	0.105311
CSNK2B	P67870	2.34571	0.764184	10.4407	0.00214376	0.112984
PHYKPL	Q8IUZ5	0.0564395	0.0184943	1.05806	0.00227529	0.117736
EIF5	P55010	-0.338191	0.111286	0.713059	0.00237425	0.118686
BCAT2	O15382	-0.139024	0.0458083	0.870207	0.00240604	0.118686
TNFRSF11B	O00300	-0.0932151	0.0307303	0.910998	0.00241875	0.118686
PGA4	P0DJD7	-0.537556	0.177569	0.584174	0.00246744	0.119022
ADAM12	O43184	0.144523	0.0479428	1.15549	0.00257411	0.122099
WWP2	O00308	-0.110168	0.0368448	0.895684	0.00278917	0.130092
PYDC1	Q8WXC3	-0.0614795	0.0206522	0.940372	0.00291176	0.130092
HABP4	Q5JVS0	0.0570561	0.019181	1.05872	0.00293352	0.130092
CCL23	P55773	0.0680428	0.0228952	1.07041	0.00295936	0.130092
LARGE	O95461	0.167257	0.056302	1.18206	0.00297118	0.130092
PDLIM4	P50479	-0.115875	0.0392107	0.890587	0.00312483	0.134747
COLEC10	Q9Y6Z7	0.460973	0.156263	1.58562	0.00317801	0.134994
TIMP4	Q99727	-0.0529974	0.0181481	0.948382	0.00349718	0.140262
B3GNT2	Q9NY97	0.114734	0.039305	1.12158	0.00351093	0.140262
LY6G6D	O95868	0.665962	0.229064	1.94636	0.00364538	0.140262
HMGA1	P17096	0.675966	0.232791	1.96593	0.0036873	0.140262
DAG1	Q14118	-0.324276	0.111732	0.723051	0.00370475	0.140262
ADAM8	P78325	-0.0384827	0.0132671	0.962248	0.00372438	0.140262
G6B	O95866	-0.634588	0.218907	0.530154	0.00374486	0.140262
ECE1	P42892	-0.130102	0.04495	0.878006	0.00379907	0.140262
CDSN	Q15517	0.0385666	0.0133329	1.03932	0.00382091	0.140262
LIF	P15018	0.416091	0.143853	1.51602	0.00382214	0.140262
TPP1	O14773	-0.0786265	0.0272164	0.924385	0.0038655	0.140262
APMAP	Q9HDC9	0.193838	0.067159	1.2139	0.00389851	0.140262
CX3CL1	P78423	0.0805935	0.0279575	1.08393	0.00394271	0.140262
TNFRSF14	Q92956	-0.15506	0.054073	0.856364	0.0041358	0.144223
TMED8	Q6PL24	0.261349	0.0912598	1.29868	0.0041861	0.144223
DPP4	P27487	0.0704592	0.0246165	1.073	0.00420608	0.144223
CSF2	P04141	0.109925	0.0386068	1.11619	0.00440925	0.149389
FGL2	Q14314	-0.359833	0.126928	0.697793	0.00458362	0.15347
PAM	P19021	0.0339282	0.0120176	1.03451	0.00475449	0.15734
LRP10	Q7Z4F1	-0.21941	0.0785496	0.802992	0.00521798	0.170694
NFKBIE	O00221	0.0767288	0.0276882	1.07975	0.00558544	0.180638
CD79B	P40259	-0.108229	0.0391697	0.897422	0.00572578	0.181299
CHST4	Q8NCG5	0.204057	0.0738627	1.22637	0.00573328	0.181299
ERLEC1	Q96DZ1	0.221336	0.08047	1.24774	0.00594968	0.183425
ATXN3	P54252	-0.0619548	0.0225647	0.939925	0.00603907	0.183425
CRYZ	Q08257	0.0225784	0.00822465	1.02284	0.00604723	0.183425
NEGR1	Q7Z3B1	-0.128593	0.0468529	0.879332	0.0060583	0.183425
GPX7	Q96SL4	0.0300042	0.0109946	1.03046	0.00635296	0.187976
PA2G4	Q9UQ80	-0.448957	0.164583	0.638294	0.00637508	0.187976
NAPRT	Q6XQN6	0.0972189	0.0356609	1.1021	0.00640677	0.187976
CCDC126	Q96EE4	0.0619902	0.022917	1.06395	0.00683074	0.198136
ASF1A	Q9Y294	-0.1621	0.0600671	0.850356	0.00696199	0.198136
SDSL	Q96GA7	-0.0693172	0.0256988	0.933031	0.0069906	0.198136
COL2A1	P02458	-0.020295	0.00752963	0.97991	0.00703154	0.198136
CST7	O76096	-0.0251243	0.00933582	0.975189	0.00712011	0.198665
IL1RAP	Q9NPH3	-0.0160645	0.00599858	0.984064	0.00740509	0.20461
MAPK3	P27361	-0.0613267	0.0230411	0.940516	0.00777657	0.212809
NT5C2	P49902	-0.0767344	0.0288685	0.926136	0.00785901	0.213016
ARG1	P05089	-0.0889556	0.0335101	0.914886	0.00794055	0.213196
VWA2	Q5GFL6	0.0964197	0.0364375	1.10122	0.00814104	0.215624
PTN	P21246	-0.106062	0.0401075	0.899369	0.00818249	0.215624
DHX58	Q96C10	-0.0955951	0.0363484	0.908832	0.00853935	0.222634
ICOSLG	O75144	-0.0477068	0.0181667	0.953413	0.00863815	0.222634
GFRA1	P56159	0.0711765	0.0271248	1.07377	0.0086895	0.222634
SEMA3F	Q13275	-0.130766	0.0498873	0.877423	0.00876143	0.222634
AGER	Q15109	-0.170717	0.0653806	0.84306	0.00902434	0.225459
FAIM3	O60667	-0.152585	0.0584421	0.858486	0.00903102	0.225459
C1QTNF1	Q9BXJ1	0.0815786	0.0314247	1.085	0.00943146	0.233408
SLC39A5	Q6ZMH5	0.122204	0.0471634	1.12998	0.00956758	0.234736
FCGR3A	P08637	0.0120136	0.0046506	1.01209	0.00978756	0.235211
SORD	Q00796	0.106943	0.041423	1.11287	0.00983064	0.235211
C8B	P07358	0.0298536	0.0115651	1.0303	0.00984128	0.235211
PPP1R14D	Q9NXH3	-0.273481	0.106054	0.760727	0.00991754	0.235211
ATRN	O75882-2	-0.0235187	0.00913388	0.976756	0.0100274	0.235851
CADM1	Q9BY67	-0.112063	0.043975	0.893988	0.0108236	0.252491
PATE4	P0C8F1	0.201149	0.0791598	1.22281	0.0110518	0.255719
CCL19	Q99731	-0.212899	0.0839263	0.808238	0.0111889	0.256804
ACAT1	P24752	0.184697	0.0730978	1.20285	0.0115138	0.25888
CC2D1A	Q6P1N0	-0.23806	0.0942898	0.788155	0.0115774	0.25888
TFRC	P02786	-0.0284097	0.0112569	0.97199	0.0116103	0.25888
BMPER	Q8N8U9	0.0791078	0.0314046	1.08232	0.0117692	0.25888
MAX	P61244	-0.182336	0.0724133	0.833321	0.0118026	0.25888
UBE2F	Q969M7	-0.235725	0.0936412	0.789998	0.0118252	0.25888
ITGAM	P11215	-0.0959523	0.0381741	0.908507	0.0119524	0.259668
ANGPTL3	Q9Y5C1	-0.0562243	0.0224646	0.945327	0.0123216	0.264965
CHMP1A	Q9HD42	-0.160883	0.064421	0.851392	0.0125116	0.264965
CEP112	Q8N8E3	-0.0805272	0.0322754	0.92263	0.0125958	0.264965
LDHA	P00338	0.301871	0.121013	1.35239	0.012612	0.264965
GRHPR	Q9UBQ7	-0.0576165	0.02311	0.944012	0.0126617	0.264965
CTSC	P53634	0.0371149	0.014914	1.03781	0.0128248	0.266195
NAAA	Q02083	0.0252651	0.0101712	1.02559	0.0129924	0.266195
TNFAIP3	P21580	-0.101453	0.0408468	0.903524	0.0130011	0.266195
DEFA5	Q01523	-0.246206	0.0993687	0.781761	0.0132233	0.268559
HCLS1	P14317	0.163788	0.0662539	1.17796	0.0134314	0.268559
REG3A	Q06141	-0.0884664	0.0357873	0.915334	0.0134358	0.268559
SCUBE3	Q8IX30	0.0870384	0.0352675	1.09094	0.0135889	0.268559
CNP	P09543	-0.202751	0.0821687	0.816482	0.0136061	0.268559
NUB1	Q9Y5A7	-0.0877421	0.0356038	0.915997	0.0137241	0.268559
NETO1	Q8TDF5	-0.300149	0.121862	0.740708	0.0137771	0.268559
CCL15	Q16663	-0.0228502	0.00929507	0.977409	0.0139589	0.270253
CSGALNACT2	Q8N6G5	0.158537	0.0646285	1.1718	0.0141653	0.271479
MCL1	Q07820	-0.0682361	0.0278519	0.93404	0.014287	0.271479
CDH1	P12830	0.403723	0.164921	1.49739	0.0143657	0.271479
CRISPLD2	Q9H0B8	-0.0825251	0.0337246	0.920788	0.0144038	0.271479
EFNA1	P20827	-0.0447691	0.0183168	0.956218	0.014519	0.27185
FGFBP2	Q9BYJ0	0.0254348	0.0104298	1.02576	0.0147415	0.274212
MMAB	Q96EY8	-0.042841	0.0176088	0.958064	0.0149773	0.276788
GRIK2	Q13002	0.0539065	0.0222735	1.05539	0.0155116	0.284812
PDLIM1	O00151	0.296147	0.12263	1.34467	0.0157369	0.287097
KAZALD1	Q96I82	-0.0179242	0.00743196	0.982235	0.015875	0.287773
CST6	Q15828	-0.0758477	0.0316161	0.926957	0.0164391	0.296113
IL4R	P24394	-0.0480592	0.0200846	0.953077	0.0167189	0.299257
GBP1	P32455	0.0341752	0.014322	1.03477	0.0170236	0.301856
PRKG1	Q13976	-0.226417	0.0949314	0.797386	0.0170762	0.301856
AP3B1	O00203	-0.319886	0.134256	0.726232	0.0171885	0.301965
FASN	P49327	-0.0938111	0.0394222	0.910455	0.017329	0.302566
CXCL9	Q07325	0.109047	0.0458691	1.11521	0.0174376	0.302607
TXNDC12	O95881	-0.183621	0.0773173	0.832251	0.0175535	0.302771
SPON1	Q9HCB6	-0.0456276	0.0192442	0.955398	0.017741	0.303088
FCRL1	Q96LA6	-0.0391538	0.0165201	0.961603	0.0177849	0.303088
UBE2N	P61088	0.33123	0.140534	1.39268	0.0184261	0.312147
SH3BP1	Q9Y3L3	-0.0679457	0.0288558	0.934311	0.0185395	0.31221
ACP1	P24666	0.038566	0.016397	1.03932	0.0186721	0.312592
FCGR2A	P12318	-0.0203699	0.00868038	0.979836	0.0189423	0.314463
NRXN3	Q9Y4C0	0.0936725	0.0400156	1.0982	0.0192373	0.314463
NRXN3	Q9HDB5	0.094434	0.0403502	1.09904	0.0192652	0.314463
PDHX	O00330	-0.233479	0.0998205	0.791774	0.0193359	0.314463
SH3BGRL3	Q9H299	0.0579742	0.0247861	1.05969	0.0193362	0.314463
KIR2DL2	P43627	0.0984724	0.0421398	1.10348	0.0194494	0.314506
SEMA6B	Q9H3T3	-0.155943	0.0669411	0.855608	0.0198293	0.317824
KIR2DL4	Q99706	0.114977	0.0494282	1.12185	0.0200106	0.317824
EIF2B1	Q14232	0.312046	0.134162	1.36622	0.0200247	0.317824
RBP4	P02753	0.0652053	0.0280519	1.06738	0.0201013	0.317824
NPTX2	P47972	0.0528568	0.0227975	1.05428	0.0204203	0.319555
EIF1AD	Q8N9N8	-0.0697157	0.0301654	0.932659	0.0208265	0.319555
MTSS2	Q765P7	0.302109	0.130752	1.35271	0.0208574	0.319555
GLCE	O94923	-0.0264901	0.0114721	0.973858	0.0209388	0.319555
ANG	P03950	0.0335863	0.0145553	1.03416	0.0210269	0.319555
SPDEF	O95238	-0.252482	0.109452	0.77687	0.0210668	0.319555
MAP3K3	Q99759	0.332068	0.143964	1.39385	0.021077	0.319555
ARL3	P36405	0.162185	0.0703308	1.17608	0.0211091	0.319555
NHLRC3	Q5JS37	0.0605622	0.0262869	1.06243	0.0212288	0.319667
TGFBI	Q15582	0.0252909	0.0110013	1.02561	0.0215108	0.321416
HLA-E	P13747	-0.0551338	0.02402	0.946359	0.0217142	0.321416
CD6	P30203	0.0164246	0.00716429	1.01656	0.0218735	0.321416
WNT9A	O14904	0.104049	0.0454082	1.10965	0.02194	0.321416
PCBD1	P61457	-0.0799643	0.0349107	0.923149	0.0219903	0.321416
SCP2	P22307	0.401716	0.175423	1.49439	0.0220225	0.321416
TSTA3	Q13630	0.351814	0.15403	1.42164	0.0223679	0.324791
SLC9A3R2	Q15599	-0.219622	0.0962688	0.802822	0.0225282	0.325459
OCLN	Q16625	-0.114116	0.0502096	0.892154	0.0230384	0.330461
HSPA1B	P0DMV9	-0.297659	0.131031	0.742555	0.0231067	0.330461
TPST1	O60507	0.0529279	0.0233375	1.05435	0.023333	0.332029
GNS	P15586	-0.325167	0.143676	0.722407	0.0236238	0.33311
S100A7	P31151	-0.0210976	0.00932334	0.979123	0.0236431	0.33311
RRAS2	P62070	-0.0592835	0.0262356	0.94244	0.0238425	0.334264
SPRY2	O43597	0.172	0.0762087	1.18768	0.0240103	0.334968
CCDC80	Q76M96	0.211796	0.094093	1.2359	0.0243901	0.338277
PON1	P27169	-0.0178417	0.00793167	0.982317	0.0244853	0.338277
NAP1L4	Q99733	-0.0609954	0.0271421	0.940828	0.0246233	0.33854
MPPED2	Q15777	0.116468	0.0519024	1.12352	0.0248331	0.339088
DDI2	Q5TDH0	-0.28431	0.126758	0.752533	0.0249014	0.339088
IL17RA	Q96F46	0.0151658	0.00676766	1.01528	0.0250307	0.339226
PFKM	P08237	0.107775	0.0482014	1.1138	0.0253559	0.340395
GSTM4	Q03013	0.0746342	0.0333889	1.07749	0.0253979	0.340395
FN1	P02751	0.0359701	0.0161004	1.03662	0.0254758	0.340395
CBR3	O75828	-0.0353189	0.0158283	0.965298	0.0256563	0.340439
LMNB2	Q03252	-0.34312	0.153916	0.709553	0.0257955	0.340439
CTRL	P40313	0.197778	0.0887438	1.21869	0.025838	0.340439
POR	P16435	-0.0860104	0.0386435	0.917585	0.0260316	0.34141
IL27RA	Q6UWB1	-0.0165475	0.00744264	0.983589	0.0261927	0.341947
LINGO1	Q96FE5	0.168981	0.076075	1.1841	0.026334	0.342222
MPI	P34949	-0.0546068	0.0246359	0.946857	0.0266538	0.344039
FGFBP1	Q14512	0.135408	0.0611146	1.145	0.0267156	0.344039
TK1	P04183	-0.137996	0.0623614	0.871102	0.0269079	0.344955
COL11A2	P13942	0.0816803	0.0369633	1.08511	0.0271212	0.345332
CTSS	P25774	0.0337402	0.0152745	1.03432	0.02718	0.345332
TGFA	P01135	-0.116219	0.0526665	0.89028	0.027335	0.345758
CTSB	P07858	0.0242014	0.0110062	1.0245	0.0278868	0.351176
AGT	P01019	-0.0264884	0.0121085	0.973859	0.0286991	0.359814
PLA2R1	Q13018	0.0171331	0.00784796	1.01728	0.0290261	0.362317
ITGBL1	O95965	-0.0589949	0.0270586	0.942712	0.0292375	0.363362
KIR2DS4	P43632	0.0242552	0.0111494	1.02455	0.0295949	0.366048
CEP85	Q6P2H3	0.175435	0.0806997	1.19176	0.0297108	0.366048
CPXM1	Q96SM3	-0.0412702	0.0190107	0.95957	0.0299391	0.366084
GPNMB	Q14956	0.0450781	0.0207758	1.04611	0.0300269	0.366084
TMEM132A	Q24JP5	0.0212596	0.0098159	1.02149	0.0303238	0.366084
LRG1	P02750	0.0232251	0.0107236	1.0235	0.0303279	0.366084
LILRA6	Q6PI73	-0.0529402	0.0244482	0.948437	0.030357	0.366084
CASP1	P29466	-0.26626	0.123246	0.76624	0.0307427	0.369172
NADK	O95544	0.133484	0.0619145	1.1428	0.0310885	0.371756
CEBPB	P17676	-0.269358	0.125075	0.76387	0.0312736	0.372405
SORBS1	Q9BX66	-0.264848	0.123199	0.767323	0.0315739	0.374073
SNX18	Q96RF0	-0.171159	0.0796657	0.842688	0.0316766	0.374073
CLEC11A	Q9Y240	-0.0515679	0.0240586	0.949739	0.0320784	0.377253
SNCA	P37840	-0.292608	0.136895	0.746315	0.0325609	0.379368
APOL1	O14791	0.0478326	0.022382	1.049	0.0325901	0.379368
SCARB2	Q14108	0.0578604	0.0270849	1.05957	0.0326582	0.379368
DCXR	Q7Z4W1	-0.156829	0.0736101	0.85485	0.0331271	0.383251
HMOX1	P09601	0.188749	0.0887059	1.20774	0.0333534	0.384307
AKR7A2	O43488	0.132761	0.0625496	1.14198	0.0337968	0.384789
ING1	Q9UK53	-0.270286	0.127422	0.763161	0.0339062	0.384789
METAP1	P53582	0.244444	0.115403	1.27691	0.0341595	0.384789
PRKCSH	P14314	0.123675	0.0583892	1.13165	0.0341656	0.384789
CD300E	Q496F6	-0.0536583	0.0253372	0.947756	0.0341948	0.384789
COL9A1	P20849	-0.0944095	0.0446078	0.90991	0.034308	0.384789
SIGLEC9	Q9Y336	0.0221584	0.0104717	1.02241	0.0343417	0.384789
SMAD3	P84022	0.069165	0.0327474	1.07161	0.0346798	0.386919
PROC	P04070	-0.063855	0.0302539	0.938141	0.0348037	0.386919
SCLY	Q96I15	0.0750828	0.0356216	1.07797	0.0350493	0.388133
VSTM1	Q6UX27	0.016139	0.00768077	1.01627	0.035622	0.389571
AKT3	Q9Y243	-0.217844	0.103692	0.804251	0.0356511	0.389571
DNPH1	O43598	-0.0484435	0.023062	0.952711	0.0356781	0.389571
NFU1	Q9UMS0	0.125296	0.0596643	1.13348	0.0357266	0.389571
CXCL11	O14625	0.0552651	0.0263601	1.05682	0.0360339	0.391422
CCL3	P10147	-0.0585485	0.0280079	0.943132	0.0365792	0.394855
PAFAH2	Q99487	-0.216727	0.103702	0.80515	0.0366274	0.394855
NPPC	P23582	0.320054	0.153586	1.3772	0.0371713	0.399206
FBLN1	P23142	0.0815775	0.0391777	1.085	0.0373202	0.399298
SPINT1	O43278	-0.0412828	0.0198527	0.959558	0.0375753	0.400522
TMEM106B	Q9NUM4	-0.112903	0.0543736	0.893237	0.0378537	0.401984
APOC1	P02654	-0.0391454	0.0188678	0.961611	0.0380125	0.40217
CD40	P25942	-0.0388585	0.0187627	0.961887	0.0383538	0.403687
A4GALT	Q9NPC4	0.0388041	0.018783	1.03957	0.0388368	0.403687
ARHGAP45	Q92619	0.178339	0.0863487	1.19523	0.0388911	0.403687
MCF2L	O15068	0.055529	0.0268921	1.0571	0.0389345	0.403687
ADH1C	P00326	0.0992963	0.0481127	1.10439	0.0390342	0.403687
NCR3LG1	Q68D85	0.0354757	0.0171978	1.03611	0.0391309	0.403687
HIP1	O00291	-0.303476	0.147131	0.738248	0.0391488	0.403687
CRIM1	Q9NZV1	-0.10241	0.0499142	0.902659	0.0401961	0.412669
LY75	O60449	-0.0129496	0.00631515	0.987134	0.0403099	0.412669
FCER2	P06734	-0.0428088	0.0209193	0.958095	0.0407189	0.414894
TNFRSF19	Q9NS68	0.0482246	0.0235775	1.04941	0.0408188	0.414894
PLD3	Q8IV08	-0.306533	0.15012	0.735994	0.0411597	0.41656
POSTN	Q15063	-0.0545653	0.0267399	0.946897	0.0412913	0.41656
NPNT	Q6UXI9	0.0687373	0.0337599	1.07115	0.041744	0.41656
EMILIN3	Q9NT22	-0.0549762	0.0270241	0.946508	0.0419178	0.41656
RNASE2	P10153	0.0915444	0.0450041	1.09587	0.041938	0.41656
TIMM10	P62072	0.0710762	0.0349664	1.07366	0.0420827	0.41656
PPIC	P45877	0.0293144	0.0144274	1.02975	0.0421686	0.41656
SERPINA5	P05154	-0.0547929	0.0269785	0.946681	0.0422565	0.41656
IL2RA	P01589	0.0208119	0.0102532	1.02103	0.0423771	0.41656
ST6GALNAC6	Q969X2	-0.229526	0.113206	0.79491	0.0426115	0.41656
CXCL16	Q9H2A7	0.064398	0.0317681	1.06652	0.0426497	0.41656
QPCTL	Q9NXS2	-0.0462428	0.0228274	0.95481	0.0427896	0.41656
WARS	P23381	0.0535619	0.0264526	1.05502	0.0428854	0.41656
FGA	P02671	0.0936046	0.0462839	1.09813	0.0431351	0.417559
CNTN5	O94779	-0.0277851	0.013774	0.972597	0.0436732	0.420992
CES3	Q6UWW8	-0.0745678	0.0369884	0.928145	0.0438023	0.420992
ZFYVE19	Q96K21	0.0333786	0.0165704	1.03394	0.0439731	0.420992
TIGIT	Q495A1	-0.141863	0.0704953	0.86774	0.0441795	0.420992
OXCT1	P55809	-0.292131	0.145201	0.746671	0.0442294	0.420992
NCR3	O14931	0.101184	0.0503632	1.10648	0.0445287	0.422429
IST1	P53990	0.139553	0.0695464	1.14976	0.0447911	0.423134
PROS1	P07225	0.163367	0.0814558	1.17747	0.0449004	0.423134
MAPKAPK2	P49137	-0.0888377	0.0443588	0.914994	0.0452089	0.424636
TMPRSS5	Q9H3S3	0.0155454	0.00777424	1.01567	0.0455424	0.426173
IGF2R	P11717	0.0330894	0.0165578	1.03364	0.0456721	0.426173
ISOC1	Q96CN7	0.0755886	0.0379895	1.07852	0.0466214	0.433609
B3GALT6	Q96L58	-0.249645	0.125649	0.779077	0.0469395	0.435146
INPP5D	Q92835	0.0725198	0.0366365	1.07521	0.0477662	0.441372
DLL1	O00548	-0.077129	0.039053	0.92577	0.0482703	0.444143
NAGA	P17050	-0.0790001	0.0400197	0.92404	0.0483782	0.444143
CACYBP	Q9HB71	-0.111383	0.0565292	0.894596	0.0487965	0.445911
KIR3DL1	P43629	0.0249209	0.0126528	1.02523	0.0488842	0.445911
LILRB5	O75023	0.0101234	0.0051465	1.01017	0.0491775	0.447154
CHST11	Q9NPF2	0.0421512	0.0214751	1.04305	0.0496698	0.450192
TPPP3	Q9BW30	-0.175662	0.0897092	0.838901	0.0502157	0.453247
CNDP1	Q96KN2	0.228441	0.116803	1.25664	0.0504917	0.453247
PTX3	P26022	-0.223953	0.114553	0.799353	0.0505818	0.453247
CFB	P00751	-0.0453677	0.0232121	0.955646	0.0506439	0.453247
C7	P10643	0.0190313	0.00975381	1.01921	0.0510368	0.455332
UNC5B	Q8IZJ1	-0.179471	0.0920523	0.835712	0.0512163	0.455505
LTBP2	Q14767	-0.199797	0.102628	0.818897	0.0515572	0.456328
HAGH	Q16775	0.112807	0.0579954	1.11942	0.0517635	0.456328
VAV1	P15498	-0.183437	0.0943662	0.832404	0.0519091	0.456328
SMAD1	Q15797	0.23	0.11834	1.2586	0.0519502	0.456328
CLN5	O75503	-0.124419	0.0641419	0.88301	0.0524114	0.458963
GKN2	Q86XP6	0.0340128	0.0175502	1.0346	0.0526202	0.459377
BCL2L15	Q5TBC7	0.0699952	0.0362647	1.0725	0.0535922	0.466433
MITD1	Q8WV92	0.167031	0.0866311	1.18179	0.053846	0.466786
NQO2	P16083	0.0175227	0.00909682	1.01768	0.0540734	0.466786
TNFRSF13C	Q96RJ3	0.0263939	0.0137075	1.02675	0.0541659	0.466786
PTPRU	Q92729	0.0932568	0.0484571	1.09774	0.0542889	0.466786
RTN4R	Q9BZR6	-0.0432919	0.0225192	0.957632	0.05455	0.467618
NAGPA	Q9UK23	-0.0507419	0.0264175	0.950524	0.0547604	0.468012
UMOD	P07911	0.0146537	0.00763776	1.01476	0.0550362	0.468961
PHACTR2	O75167	0.0580037	0.0302884	1.05972	0.0554866	0.470909
CRLF1	O75462	0.0537879	0.0280995	1.05526	0.0555957	0.470909
CHAD	O15335	0.0425874	0.0223102	1.04351	0.0562777	0.475006
SLC9A3R1	O14745	-0.135222	0.0709017	0.873522	0.0564984	0.475006
GUK1	Q16774	-0.0747611	0.039213	0.927965	0.0565801	0.475006
ADAMTS15	Q8TE58	0.153086	0.0805807	1.16543	0.0574612	0.480948
ANKRD54	Q6NXT1	0.188674	0.0994167	1.20765	0.0577211	0.480948
ADGRE2	Q9UHX3	-0.0463274	0.0244207	0.954729	0.0578207	0.480948
PDGFA	P04085	0.252747	0.133307	1.28756	0.0579638	0.480948
GLTPD2	A6NH11	0.0588539	0.0310887	1.06062	0.0583454	0.482707
NTN4	Q9HB63	0.0592444	0.0313427	1.06103	0.0587295	0.484476
ITGA2	P17301	0.0198885	0.0105324	1.02009	0.0589844	0.485172
FMOD	Q06828	-0.124344	0.0659973	0.883076	0.0595548	0.486894
KPNA6	O60684	0.2039	0.108245	1.22618	0.0596063	0.486894
OLFM4	Q6UX06	-0.0149079	0.00792138	0.985203	0.0598384	0.486894
GCA	P28676	-0.037422	0.0199007	0.96327	0.0600484	0.486894
PLXDC1	Q8IUK5	0.0552507	0.0293819	1.05681	0.0600492	0.486894
DDX58	O95786	-0.0429303	0.0228835	0.957978	0.06065	0.48938
CYB5A	P00167	-0.14497	0.0772896	0.865048	0.0606996	0.48938
VWC2	Q2TAL6	0.0249056	0.0133328	1.02522	0.0617619	0.495855
THYN1	Q9P016	-0.248804	0.133295	0.779733	0.061963	0.495855
IDUA	P35475	0.0206125	0.0110463	1.02083	0.0620405	0.495855
PRG3	Q9Y2Y8	-0.0870965	0.0467148	0.916589	0.0622612	0.495855
TSPAN8	P19075	0.0231119	0.0124015	1.02338	0.0623739	0.495855
SERPINE1	P05121	-0.120304	0.0646355	0.886651	0.0627073	0.497117
PIK3AP1	Q6ZUJ8	0.0591073	0.031816	1.06089	0.0631996	0.498784
IL10	P22301	0.106664	0.0574531	1.11256	0.0633755	0.498784
PZP	P20742	-0.0351039	0.018913	0.965505	0.0634434	0.498784
EVI5	O60447	0.0861024	0.0464339	1.08992	0.0636962	0.49922
CA5A	P35218	-0.018714	0.010098	0.98146	0.0638496	0.49922
FCRL4	Q96PJ5	-0.0132532	0.00715711	0.986834	0.0640608	0.499498
RGMA	Q96B86	-0.0496806	0.0268656	0.951533	0.0644252	0.500964
FABP2	P12104	0.0531092	0.0287389	1.05454	0.0646034	0.500964
C12orf10	Q9HB07	0.290051	0.157056	1.3365	0.0647768	0.500964
GDF15	Q99988	0.0428771	0.0232456	1.04381	0.0651073	0.502156
CDHR2	Q9BYE9	0.11079	0.0602113	1.11716	0.0657659	0.505117
NT5C3L	Q969T7	0.021964	0.0119404	1.02221	0.0658463	0.505117
CRELD2	Q6UXH1	0.0377622	0.020563	1.03848	0.0662966	0.506187
CCER2	I3L3R5	-0.0563759	0.030704	0.945184	0.0663414	0.506187
UAP1	Q16222	-0.198543	0.10825	0.819925	0.0666366	0.506777
APOBR	Q0VD83	-0.00979406	0.00534264	0.990254	0.0667749	0.506777
PER3	P56645	0.0286383	0.0156812	1.02905	0.0678076	0.512655
SCRG1	O75711	0.101824	0.0557968	1.10719	0.0680158	0.512655
ADA2	Q9NZK5	0.0565887	0.0310238	1.05822	0.0681458	0.512655
APOL3	O95236	-0.017692	0.00970373	0.982464	0.06827	0.512655
DGCR6	Q14129	-0.323555	0.179236	0.723572	0.0710459	0.530296
UBXN2B	Q14CS0	-0.178808	0.0990871	0.836266	0.0711446	0.530296
ADAM9	Q13443	-0.0941905	0.0522022	0.910109	0.0711781	0.530296
SDCCAG8	Q86SQ7	0.0508579	0.0282059	1.05217	0.0713737	0.530364
FASLG	P48023	0.157942	0.0877743	1.1711	0.0719535	0.533281
CTSH	P09668	-0.0129047	0.00718112	0.987178	0.0723301	0.53331
MARCO	Q9UEW3	-0.0417215	0.0232434	0.959137	0.0726569	0.53331
UROS	P10746	0.15057	0.0838852	1.1625	0.0726617	0.53331
IL20RA	Q9UHF4	0.15565	0.0867294	1.16842	0.0727071	0.53331
RBM17	Q96I25	0.0713574	0.0398197	1.07396	0.0731308	0.53504
HEPACAM2	A8MVW5	-0.332762	0.186202	0.716941	0.0739213	0.538241
CDH6	P55285	0.0209671	0.0117613	1.02119	0.0746327	0.538241
P4HB	P07237	-0.288109	0.161979	0.74968	0.075292	0.538241
CTHRC1	Q96CG8	-0.0660176	0.0371234	0.936114	0.0753501	0.538241
PLOD3	O60568	-0.0873396	0.0491456	0.916366	0.0755416	0.538241
RPL12	P30050	0.653251	0.367595	1.92178	0.075553	0.538241
SLAMF8	Q9P0V8	-0.0295723	0.0166572	0.970861	0.0758417	0.538241
PRG2	P13727	-0.122646	0.069149	0.884577	0.0761203	0.538241
PTPRC	P08575	0.0672716	0.0379318	1.06959	0.0761481	0.538241
ACOT13	Q9NPJ3	0.1509	0.0850875	1.16288	0.0761501	0.538241
EPHB6	O15197	0.0546774	0.0308308	1.0562	0.0761509	0.538241
USP8	P40818	0.160387	0.0905284	1.17397	0.076449	0.538241
DTYMK	P23919	0.291149	0.164345	1.33796	0.0764655	0.538241
EPPK1	P58107	0.0286823	0.0161903	1.0291	0.0764662	0.538241
CBLN4	Q9NTU7	0.0633319	0.0357673	1.06538	0.0766163	0.538241
MANSC1	Q9H8J5	0.0429352	0.0242502	1.04387	0.0766424	0.538241
GAL	P22466	0.137652	0.0779568	1.14758	0.0774381	0.538241
CHCHD6	Q9BRQ6	0.0467868	0.026545	1.0479	0.0779768	0.538241
TNFRSF4	P43489	-0.101977	0.0579231	0.90305	0.0783133	0.538241
HSPA2	P54652	-0.112098	0.0636888	0.893957	0.0783929	0.538241
GREM2	Q9H772	0.226337	0.128688	1.254	0.0786099	0.538241
CLEC4C	Q8WTT0	-0.0127929	0.00727758	0.987289	0.0787733	0.538241
PRPSAP1	Q14558	0.149505	0.0850516	1.16126	0.0787789	0.538241
TDP1	Q9NUW8	-0.117403	0.0667953	0.889227	0.0788052	0.538241
LCT	P09848	-0.0121174	0.00689527	0.987956	0.0788578	0.538241
LAMC2	Q13753	-0.018746	0.010668	0.981429	0.0788813	0.538241
ADH4	P08319	-0.116147	0.0661604	0.890344	0.0791681	0.538241
RABEP1	Q15276	-0.154959	0.0882726	0.85645	0.0791804	0.538241
POFUT1	Q9H488	0.0402184	0.0229173	1.04104	0.0792698	0.538241
RRM1	P23921	0.198182	0.11294	1.21918	0.0793003	0.538241
KHK	P50053	-0.0249872	0.0142523	0.975322	0.0795674	0.538241
NPW	Q8N729	-0.023783	0.0135686	0.976498	0.0796366	0.538241
KRT18	P05783	0.236809	0.135181	1.2672	0.0798095	0.538241
F3	P13726	-0.0579321	0.033104	0.943714	0.0801177	0.539042
PSRC1	Q6PGN9	0.0658124	0.0376524	1.06803	0.080482	0.539707
TNFAIP8L2	Q6P589	0.192762	0.110324	1.21259	0.0805957	0.539707
SH2B3	Q9UQQ2	0.160602	0.0920525	1.17422	0.0810416	0.541168
STC1	P52823	-0.266974	0.153099	0.765693	0.0811943	0.541168
FGR	P09769	0.128622	0.073974	1.13726	0.0820786	0.545201
CRYGD	P07320	0.0159191	0.00915882	1.01605	0.0821902	0.545201
ENPP7	Q6UWV6	-0.0287316	0.0165453	0.971677	0.0824674	0.545201
GNPNAT1	Q96EK6	0.175689	0.101204	1.19207	0.0825655	0.545201
ERBB4	Q15303	0.0606958	0.0350208	1.06258	0.0830714	0.546991
GBP2	P32456	0.0996392	0.0575523	1.10477	0.0834019	0.546991
CLPS	P04118	-0.0198216	0.0114601	0.980374	0.0836979	0.546991
GFRA3	O60609	0.160242	0.0926648	1.17379	0.0837626	0.546991
S100A12	P80511	-0.0490296	0.0283718	0.952153	0.0839685	0.546991
AMPD3	Q01432	0.031808	0.0184226	1.03232	0.0842445	0.546991
FABP5	Q01469	0.100206	0.0580687	1.1054	0.0844097	0.546991
CBL	P22681	0.0759245	0.0440057	1.07888	0.0844675	0.546991
OSMR	Q99650	-0.0199687	0.0115817	0.980229	0.0846795	0.546991
EVL	Q9UI08	0.0678623	0.0393764	1.07022	0.0848115	0.546991
NT5C3A	Q9H0P0	-0.102176	0.0593935	0.902871	0.0853734	0.546991
TMEM2	Q9UHN6	-0.0985782	0.0573638	0.906125	0.0857101	0.546991
ADAMTSL1	Q8N6G6	-0.0440274	0.0256704	0.956928	0.0863263	0.546991
PSME2	Q9UL46	-0.111429	0.0649888	0.894555	0.0864202	0.546991
IFNG	P01579	0.261833	0.152788	1.29931	0.0865835	0.546991
PIANP	Q8IYJ0	-0.0645161	0.0376495	0.937521	0.0866022	0.546991
NEO1	Q92859	-0.149513	0.0872874	0.861127	0.0867332	0.546991
CAPS	Q13938	-0.0636202	0.0371587	0.938361	0.0868739	0.546991
IDI1	Q13907	-0.198682	0.116097	0.819811	0.0870186	0.546991
PSME1	Q06323	-0.123055	0.0719348	0.884215	0.0871468	0.546991
ZG16B	Q96DA0	-0.0701647	0.0410581	0.93224	0.0874667	0.546991
SRA1	Q9HD15	0.0908305	0.0531523	1.09508	0.0874749	0.546991
FKBP4	Q02790	0.213878	0.125177	1.23847	0.087525	0.546991
TRIM58	Q8NG06	-0.0554171	0.0324369	0.94609	0.0875514	0.546991
PLA2G2A	P14555	-0.0168319	0.00985488	0.983309	0.0876415	0.546991
KL	Q9UEF7	0.0706436	0.0413884	1.0732	0.0878508	0.547097
UROD	P06132	0.0243079	0.014256	1.02461	0.0881765	0.547927
ALDH5A1	P51649	0.0875953	0.0515434	1.09155	0.089235	0.552529
HAPLN4	Q86UW8	0.148444	0.0874179	1.16003	0.0894885	0.552529
TESC	Q96BS2	-0.0201241	0.0118514	0.980077	0.0894996	0.552529
CREB3L4	Q8TEY5	0.0512048	0.0301909	1.05254	0.0898791	0.553671
CA13	Q8N1Q1	-0.0419096	0.0247855	0.958956	0.0908572	0.557504
SPOCK3	Q9BQ16	-0.0357565	0.0211638	0.964875	0.0911215	0.557504
NFKB1	P19838	-0.0887767	0.0525572	0.91505	0.0911918	0.557504
LILRB3	O75022	0.0195817	0.0115988	1.01977	0.0913619	0.557504
IGHMBP2	P38935	0.127593	0.0756042	1.13609	0.0914807	0.557504
MYOM3	Q5VTT5	-0.131294	0.0778791	0.87696	0.0918213	0.558102
FGG	P02679	-0.0786644	0.0466826	0.92435	0.0919711	0.558102
TRIM40	Q6P9F5	0.0569179	0.0338366	1.05857	0.0925413	0.560107
CD69	Q07108	0.183844	0.109343	1.20183	0.0926952	0.560107
ERMAP	Q96PL5	0.115873	0.0690008	1.12285	0.0930934	0.561306
VEGFB	P49765	0.105975	0.0631444	1.11179	0.093288	0.561306
ADAMTS13	Q76LX8	0.0205425	0.0122593	1.02075	0.0938022	0.562152
ADIPOQ	Q15848	-0.0474929	0.0283444	0.953617	0.0938237	0.562152
PTPRJ	Q12913	-0.0939756	0.0561443	0.910305	0.0941654	0.56292
PHLDB1	Q86UU1	-0.240332	0.143714	0.786367	0.0944669	0.56292
CLEC4D	Q8WXI8	0.0192107	0.011492	1.0194	0.0945921	0.56292
ERI1	Q8IV48	-0.140887	0.0843183	0.868587	0.094743	0.56292
ERAP2	Q6P179	-0.00943129	0.00565885	0.990613	0.0955852	0.565231
SGK3	Q96BR1	0.244191	0.146534	1.27659	0.0956242	0.565231
ENO3	P13929	-0.117281	0.0703997	0.889335	0.0957278	0.565231
ISLR2	Q6UXK2	-0.0466823	0.0280556	0.954391	0.096128	0.566419
HSPB1	P04792	0.022348	0.0134519	1.0226	0.0966481	0.567328
AHSG	P02765	0.0152353	0.00917249	1.01535	0.0967183	0.567328
MMP9	P14780	-0.0723549	0.0435828	0.930201	0.0968804	0.567328
S100A9	P06702	-0.216015	0.130348	0.805723	0.0974757	0.567369
FAM171A1	Q5VUB5	0.234186	0.14134	1.26388	0.0975405	0.567369
PGD	P52209	0.0343236	0.0207178	1.03492	0.0975762	0.567369
MPST	P25325	0.105726	0.0638396	1.11152	0.0976963	0.567369
FKBP7	Q9Y680	0.268982	0.162507	1.30863	0.0978842	0.567369
PSMG3	Q9BT73	0.350407	0.212055	1.41965	0.0984455	0.568554
BIN1	O00499	0.0788668	0.0477427	1.08206	0.0985526	0.568554
BLMH	Q13867	0.0179636	0.0108845	1.01813	0.0988639	0.568554
CXCL6	P80162	-0.0176872	0.0107223	0.982468	0.0990323	0.568554
IL17RD	Q8NFM7	-0.0244354	0.0148157	0.975861	0.0990875	0.568554
NELL1	Q92832	-0.0282238	0.0171467	0.972171	0.0997587	0.570862
ECHDC3	Q96DC8	0.0184315	0.0112083	1.0186	0.100083	0.570862
A2ML1	A8K2U0	-0.0480296	0.0292078	0.953106	0.100091	0.570862
CGREF1	Q99674	0.0178282	0.0108779	1.01799	0.101226	0.573538
LILRA3	Q8N6C8	0.0175915	0.0107403	1.01775	0.101444	0.573538
TRIM3	O75382	0.0984195	0.0600973	1.10343	0.101491	0.573538
PLG	P00747	-0.0392617	0.0239779	0.961499	0.101544	0.573538
LILRB1	Q8NHL6	0.0364755	0.0222778	1.03715	0.101568	0.573538
SAT2	Q96F10	-0.0188374	0.0115424	0.981339	0.102675	0.57759
HGD	Q93099	0.0855263	0.0524077	1.08929	0.102692	0.57759
CCL25	O15444	-0.0148005	0.00908953	0.985308	0.10346	0.578402
FCRL3	Q96P31	-0.00995131	0.00611642	0.990098	0.103741	0.578402
RPA2	P15927	0.113014	0.0695099	1.11965	0.103977	0.578402
PFKFB2	O60825	0.104865	0.0645183	1.11056	0.104088	0.578402
SCUBE1	Q8IWY4	-0.0871404	0.0536567	0.916548	0.104368	0.578402
STIM1	Q13586	-0.11041	0.0680189	0.895467	0.104541	0.578402
DPP7	Q9UHL4	0.0301047	0.01855	1.03056	0.104611	0.578402
SLAMF6	Q96DU3	-0.0568643	0.0350472	0.944722	0.104695	0.578402
ADAMTS16	Q8TE57	-0.0822435	0.0507323	0.921048	0.10499	0.578402
DDX19A	Q9NUU7	-0.149155	0.0920913	0.861436	0.10531	0.578402
DNAJB1	P25685	-0.1917	0.118548	0.825554	0.105864	0.578402
DEFB4A	O15263	-0.223684	0.138357	0.799568	0.10594	0.578402
SPON2	Q9BUD6	-0.047278	0.0292435	0.953822	0.105942	0.578402
CSF2RB	P32927	0.00864443	0.0053474	1.00868	0.105972	0.578402
DDX19B	Q9UMR2	-0.155387	0.0961523	0.856084	0.106084	0.578402
PECR	Q9BY49	0.036324	0.0224773	1.03699	0.106088	0.578402
C2orf69	Q8N8R5	-0.11851	0.0733975	0.888243	0.106391	0.578949
TNFSF8	P32971	0.0779883	0.0483295	1.08111	0.106597	0.57896
VWA1	Q6PCB0	-0.0404551	0.0251005	0.960352	0.107021	0.579498
GCHFR	P30047	-0.0844731	0.0524238	0.918996	0.107103	0.579498
NOTUM	Q6P988	0.0907923	0.0563969	1.09504	0.107424	0.579702
ADAMTSL4	Q6UY14	0.0530327	0.0329536	1.05446	0.107548	0.579702
FGFR1	P11362	0.105769	0.065847	1.11157	0.108211	0.581864
LDLRAP1	Q5SW96	0.16159	0.10064	1.17538	0.108358	0.581864
YOD1	Q5VVQ6	0.172343	0.107522	1.18809	0.108964	0.582693
PSG9	Q00887	-0.141961	0.088591	0.867655	0.10906	0.582693
EIF4G3	O43432	0.181777	0.113459	1.19935	0.109127	0.582693
KLK13	Q9UKR3	0.0235466	0.0147498	1.02383	0.110399	0.587601
FAM3B	P58499	-0.0195199	0.012236	0.980669	0.11065	0.587601
BOC	Q9BWV1	-0.0578581	0.0362699	0.943784	0.110665	0.587601
CAPG	P40121	0.0116978	0.00734054	1.01177	0.111029	0.588435
IL11RA	Q14626	-0.0297415	0.0186952	0.970696	0.11164	0.589717
AZU1	P20160	0.140697	0.0884611	1.15108	0.111723	0.589717
PDCD1	Q15116	-0.0698464	0.0440024	0.932537	0.112437	0.589717
SOD3	P08294	-0.0967007	0.0609854	0.907828	0.112822	0.589717
LMOD1	P29536	0.0519529	0.0327875	1.05333	0.113072	0.589717
FOLR1	P15328	-0.105132	0.0663731	0.900206	0.113203	0.589717
BAG1	Q99933	-0.346222	0.218601	0.707355	0.113238	0.589717
TOR1AIP1	Q5JTV8	0.013397	0.00846254	1.01349	0.113401	0.589717
MYBPC1	Q00872	0.12218	0.0772625	1.12996	0.113794	0.589717
OSTN	P61366	-0.105171	0.0665422	0.900171	0.11399	0.589717
ACVRL1	P37023	0.0292111	0.0184895	1.02964	0.114137	0.589717
DKK1	O94907	-0.094391	0.0597646	0.909927	0.114249	0.589717
NDRG3	Q9UGV2	0.148399	0.093961	1.15998	0.114252	0.589717
ADAMTSL5	Q6ZMM2	-0.0268493	0.017005	0.973508	0.114358	0.589717
B4GALT6	Q9UBX8	-0.0235305	0.0149039	0.976744	0.114379	0.589717
APOA1BP	Q8NCW5	0.0541348	0.0344677	1.05563	0.116277	0.598416
PRSS3	P35030	0.0226919	0.0144635	1.02295	0.11667	0.599283
FUT3_FUT5	FUT5	0.016297	0.010399	1.01643	0.117073	0.599283
FUT5	Q11128	0.0193786	0.0123654	1.01957	0.117077	0.599283
DSCAM	O60469	-0.0652031	0.0417634	0.936877	0.118465	0.603315
OMP	P47874	-0.0907458	0.0581336	0.91325	0.118526	0.603315
NCAN	O14594	-0.0656544	0.0420801	0.936454	0.118707	0.603315
GOLM1	Q8NBJ4	-0.0444383	0.0284825	0.956535	0.118713	0.603315
PON3	Q15166	0.032731	0.0210401	1.03327	0.119792	0.607715
ENAH	Q8N8S7	-0.0891903	0.0574048	0.914671	0.120254	0.608975
PLTP	P55058	0.0235228	0.0151563	1.0238	0.120659	0.609759
GPCPD1	Q9NPB8	-0.14759	0.0951647	0.862785	0.120927	0.609759
CALCOCO1	Q9P1Z2	-0.0843602	0.0544401	0.9191	0.121238	0.609759
VSIG10L	Q86VR7	0.0433148	0.0279618	1.04427	0.121365	0.609759
LCP1	P13796	0.0111371	0.00719901	1.0112	0.121857	0.609759
IGFBP1	P08833	0.212643	0.137559	1.23694	0.122144	0.609759
DBN1	Q16643	-0.200345	0.129864	0.818448	0.122896	0.609759
KLKB1	P03952	0.0252666	0.0163783	1.02559	0.122907	0.609759
IDO1	P14902	-0.0397441	0.0257658	0.961035	0.122948	0.609759
FAM171B	Q6P995	0.0286493	0.0185802	1.02906	0.12309	0.609759
PROK1	P58294	-0.0267279	0.0173366	0.973626	0.123146	0.609759
NCR1	O76036	0.0570749	0.0370463	1.05874	0.123406	0.609759
STAT6	P42226	0.090025	0.0584374	1.0942	0.12343	0.609759
CD109	Q6YHK3	0.0113015	0.00734084	1.01137	0.123674	0.609759
PCOLCE2	Q9UKZ9	0.0306831	0.0199379	1.03116	0.123821	0.609759
CD8A	P01732	0.0370147	0.0240533	1.03771	0.123837	0.609759
ADH7	P40394	-0.0337822	0.022004	0.966782	0.124716	0.613023
SNED1	Q8TER0	-0.0754208	0.0491612	0.927353	0.124992	0.613321
AMBN	Q9NP70	0.13127	0.0857374	1.14028	0.125753	0.615624
SV2A	Q7L0J3	0.0533609	0.0348784	1.05481	0.126038	0.615624
NAA80	Q93015	0.0771533	0.0504549	1.08021	0.126226	0.615624
MRC1	P22897	0.0876022	0.0573032	1.09155	0.126326	0.615624
PRDX2	P32119	0.0729002	0.04775	1.07562	0.126834	0.615845
LTBP3	Q9NS15	-0.0258628	0.0169492	0.974469	0.127035	0.615845
IL22RA1	Q8N6P7	-0.0365328	0.0239608	0.964126	0.127336	0.615845
ERAP1	Q9NZ08	0.0103139	0.00676513	1.01037	0.127369	0.615845
MSMP	Q1L6U9	0.152244	0.0998855	1.16444	0.127463	0.615845
MEP1B	Q16820	-0.0524604	0.0344528	0.948892	0.12784	0.615845
CMPK1	P30085	-0.121703	0.0799883	0.885411	0.128133	0.615845
F10	P00742	-0.0519283	0.0341342	0.949397	0.128185	0.615845
NTF3	P20783	0.0664062	0.0436869	1.06866	0.128499	0.615845
ALCAM	Q13740	0.0719852	0.0473724	1.07464	0.128622	0.615845
S100A6	P06703	0.24625	0.162473	1.27922	0.129611	0.615845
OTOA	Q7RTW8	0.168128	0.111031	1.18309	0.129962	0.615845
ERBB2	P04626	-0.0629443	0.0415831	0.938996	0.130102	0.615845
BCHE	P06276	-0.0191519	0.0126574	0.98103	0.130253	0.615845
TG	P01266	0.12848	0.0849575	1.1371	0.13046	0.615845
CROT	Q9UKG9	-0.0356718	0.0236083	0.964957	0.130793	0.615845
CD5	P06127	0.0690354	0.0456933	1.07147	0.130828	0.615845
SPOCK1	Q08629	-0.0738845	0.0489381	0.928779	0.131106	0.615845
GNRH2	O43555	-0.0524493	0.0347409	0.948902	0.131113	0.615845
TMSB10	P63313	0.196118	0.12992	1.21667	0.131163	0.615845
ANTXR2	P58335	0.0521069	0.0345227	1.05349	0.131209	0.615845
CA2	P00918	0.0923933	0.0612933	1.0968	0.131709	0.615845
DUSP29	Q68J44	-0.0865769	0.057451	0.917065	0.131818	0.615845
PARP1	P09874	-0.190823	0.126698	0.826279	0.132036	0.615845
TMPRSS11D	O60235	-0.0949471	0.0630575	0.909421	0.132138	0.615845
MTUS1	Q9ULD2	0.0575729	0.0382372	1.05926	0.13215	0.615845
DLD	P09622	0.413119	0.274471	1.51152	0.132286	0.615845
NEXN	Q0ZGT2	-0.102294	0.0679883	0.902764	0.132431	0.615845
COL6A2	P12110	0.0415913	0.0276814	1.04247	0.132967	0.616336
COLGALT1	Q8NBJ5	0.0698039	0.0464946	1.0723	0.133269	0.616336
CEP20	Q96NB1	0.0970932	0.0646997	1.10196	0.133439	0.616336
MXRA8	Q9BRK3	-0.206607	0.13771	0.813339	0.133536	0.616336
COL6A1	P12109	0.00778968	0.00519318	1.00782	0.133619	0.616336
CSK	P41240	0.139635	0.0932365	1.14985	0.134226	0.618137
TACSTD2	P09758	0.0136759	0.00915543	1.01377	0.135242	0.621806
CAPN2	P17655	0.0567149	0.037993	1.05835	0.135497	0.621844
TYRO3	Q06418	0.0150149	0.0100633	1.01513	0.135687	0.621844
VSIR	Q9H7M9	0.0297727	0.020013	1.03022	0.136839	0.626114
NFE2	Q16621	-0.139762	0.0940428	0.869565	0.137239	0.626354
GORASP2	Q9H8Y8	0.179158	0.12058	1.19621	0.137331	0.626354
KLK12	Q9UKR0	0.00788616	0.00531485	1.00792	0.137863	0.627771
SPINK6	Q6UWN8	0.0247847	0.0167164	1.02509	0.138164	0.628137
ZBTB16	Q05516	-0.0335715	0.0226681	0.966986	0.138607	0.629148
TRDMT1	O14717	0.0586302	0.0396589	1.06038	0.139311	0.630064
CD74	P04233	0.164302	0.111173	1.17857	0.139437	0.630064
KLK4	Q9Y5K2	0.0244062	0.0165157	1.02471	0.139473	0.630064
AZGP1	P25311	0.0403701	0.0273753	1.0412	0.140296	0.632776
TRIO	O75962	-0.198178	0.13451	0.820224	0.140663	0.633152
SIGLEC6	O43699	0.0235452	0.0159875	1.02382	0.140824	0.633152
TARBP2	Q15633	-0.18467	0.125621	0.831379	0.141545	0.634484
GAS6	Q14393	0.027772	0.0189194	1.02816	0.142128	0.634484
BTN1A1	Q13410	-0.0416367	0.0283648	0.959218	0.142132	0.634484
RBP1	P09455	-0.0680466	0.046363	0.934217	0.142187	0.634484
AGXT	P21549	0.0326754	0.0222658	1.03322	0.142235	0.634484
CCS	O14618	0.0182873	0.0124718	1.01846	0.142568	0.634974
SPINK4	O60575	-0.0107742	0.00736306	0.989284	0.143391	0.637578
KIFBP	Q96EK5	0.19843	0.135763	1.21949	0.143854	0.637578
SEMA4A	Q9H3S1	-0.0509898	0.0348947	0.950288	0.143947	0.637578
SPAG1	Q07617	0.0124513	0.00853509	1.01253	0.144611	0.637578
LYZ	P61626	0.0181744	0.0124588	1.01834	0.144632	0.637578
QSOX2	Q6ZRP7	-0.0265989	0.0182366	0.973752	0.14469	0.637578
PCDH12	Q9NPG4	0.0263202	0.018067	1.02667	0.145169	0.637578
BCL10	O95999	0.172291	0.118387	1.18802	0.145579	0.637578
SLIT2	O94813	0.149888	0.103084	1.1617	0.145936	0.637578
EPHA4	P54764	0.0616678	0.0424251	1.06361	0.146067	0.637578
DBI	P07108	-0.0343409	0.0236302	0.966242	0.14615	0.637578
HSD17B14	Q9BPX1	-0.0132646	0.00912894	0.986823	0.146216	0.637578
FCGR3B	O75015	0.022101	0.0152108	1.02235	0.14623	0.637578
AKR1B1	P15121	-0.0705878	0.0485886	0.931846	0.146289	0.637578
LRP11	Q86VZ4	0.0150777	0.0103887	1.01519	0.146682	0.638314
MERTK	Q12866	0.0327522	0.0226061	1.03329	0.147388	0.640231
APRT	P07741	-0.187329	0.129357	0.829171	0.147572	0.640231
SLC39A14	Q15043	0.107153	0.0741339	1.1131	0.148345	0.641771
MMP13	P45452	0.063091	0.0436531	1.06512	0.148378	0.641771
ATOX1	O00244	0.176944	0.122663	1.19356	0.149155	0.643317
DTX3L	Q8TDB6	-0.08961	0.0621254	0.914288	0.149188	0.643317
APOM	O95445	-0.0395175	0.0274291	0.961253	0.149666	0.644399
TNFRSF13B	O14836	0.0731377	0.0509461	1.07588	0.151119	0.648933
DNAJC21	Q5F1R6	-0.0819764	0.0571162	0.921294	0.151214	0.648933
CIT	O14578	0.165592	0.115428	1.18009	0.151402	0.648933
SNX5	Q9Y5X3	-0.344866	0.240566	0.708315	0.151698	0.649222
SCO2	O43819	-0.0939261	0.0656291	0.91035	0.152383	0.650514
AHSP	Q9NZD4	-0.224427	0.156842	0.798974	0.152457	0.650514
CD80	P33681	-0.0219987	0.0153885	0.978242	0.152844	0.65119
MTSS1	O43312	-0.171545	0.120244	0.842362	0.153685	0.651824
LRPAP1	P30533	0.0523365	0.0367475	1.05373	0.154383	0.651824
INSR	P06213	0.174294	0.12241	1.19041	0.154487	0.651824
SPARCL1	Q14515	-0.0117708	0.00826858	0.988298	0.154575	0.651824
NAGLU	P54802	-0.0140545	0.0098769	0.986044	0.154745	0.651824
GGACT	Q9BVM4	0.0226851	0.0159516	1.02294	0.15499	0.651824
SFRP4	Q6FHJ7	-0.0443102	0.0311633	0.956657	0.155064	0.651824
GLO1	Q04760	-0.027516	0.019362	0.972859	0.155279	0.651824
CTRB2	Q6GPI1	-0.0117784	0.00829188	0.988291	0.15547	0.651824
CA4	P22748	0.0293555	0.0206682	1.02979	0.155513	0.651824
TCTN3	Q6NUS6	-0.0155346	0.0109393	0.984585	0.155586	0.651824
TBC1D23	Q9NUY8	0.0481266	0.033903	1.0493	0.155741	0.651824
BPIFA2	Q96DR5	0.0650473	0.0458657	1.06721	0.156128	0.652483
SEPSECS	Q9HD40	-0.130463	0.0922537	0.877689	0.157311	0.656461
IL15	P40933	0.325594	0.23069	1.38485	0.158129	0.658908
ITGB5	P18084	0.126629	0.0899826	1.135	0.15935	0.663024
ANXA1	P04083	-0.0653789	0.0466197	0.936712	0.1608	0.667649
TNFRSF10A	O00220	-0.0263863	0.0188211	0.973959	0.16093	0.667649
CCDC50	Q8IVM0	-0.0605605	0.0432301	0.941237	0.161248	0.6679
DAPK2	Q9UIK4	0.0216828	0.0154937	1.02192	0.161675	0.6679
TBCC	Q15814	0.0578676	0.0413667	1.05957	0.161846	0.6679
ANXA4	P09525	-0.178753	0.127807	0.836312	0.161929	0.6679
CCN2	P29279	0.0267247	0.0191417	1.02709	0.162669	0.669467
DXO	O77932	-0.0462745	0.0331531	0.95478	0.16278	0.669467
ABLIM3	O94929	0.0939105	0.0674559	1.09846	0.163869	0.672974
ITPR1	Q14643	-0.121934	0.0877139	0.885207	0.164487	0.673156
PCOLCE	Q15113	0.0565764	0.04071	1.05821	0.164607	0.673156
APOC3	P02656	-0.0550759	0.0396389	0.946413	0.164699	0.673156
KLK6	Q92876	-0.0463276	0.0333684	0.954729	0.165025	0.673156
ITGB2	P05107	0.0766678	0.0552308	1.07968	0.165096	0.673156
FUT8	Q9BYC5	0.0117842	0.00849919	1.01185	0.165592	0.674213
OPLAH	O14841	-0.0421952	0.0304937	0.958683	0.166439	0.675515
LYPD3	O95274	-0.0331209	0.0239424	0.967422	0.166556	0.675515
TNFRSF17	Q02223	-0.0602469	0.043562	0.941532	0.16666	0.675515
SERPINA10	Q9UK55	-0.0129199	0.00935212	0.987163	0.167127	0.675515
APP	P05067	-0.12097	0.0875966	0.886061	0.167283	0.675515
UXS1	Q8NBZ7	-0.075952	0.0550052	0.926861	0.167336	0.675515
SPINK7	P58062	-0.0733737	0.0532097	0.929254	0.167909	0.676475
DMP1	Q13316	0.342468	0.24845	1.40842	0.168074	0.676475
AS3MT	Q9HBK9	0.188889	0.137102	1.20791	0.168287	0.676475
BIRC2	Q13490	-0.128157	0.0930756	0.879715	0.168538	0.676528
LTA	P01374	-0.0180609	0.0131252	0.982101	0.168809	0.676562
SARS	P49591	0.210665	0.153172	1.2345	0.169022	0.676562
S100A2	P29034	0.133092	0.0969203	1.14236	0.169687	0.676651
GPR158	Q5T848	-0.144319	0.105141	0.865612	0.169867	0.676651
PLA2G10	O15496	-0.197072	0.143678	0.821132	0.170182	0.676651
MCEE	Q96PE7	0.0431859	0.0315059	1.04413	0.170461	0.676651
C19orf12	Q9NSK7	-0.146923	0.10725	0.86336	0.170716	0.676651
OXT	P01178	-0.0159572	0.0116508	0.984169	0.170805	0.676651
SLPI	P03973	-0.0778499	0.0568411	0.925103	0.17081	0.676651
DEFB104A_DEFB104B	DEFB104B	0.146919	0.107402	1.15826	0.171334	0.676651
MRE11A	P49959	0.231579	0.169308	1.26059	0.171377	0.676651
DUSP28	Q4G0W2	0.0412838	0.030186	1.04215	0.171422	0.676651
CRYBB2	P43320	-0.163134	0.119676	0.849477	0.172844	0.681323
TREM2	Q9NZC2	0.0349992	0.0257055	1.03562	0.173342	0.682339
TIMP3	P35625	0.0202603	0.0148906	1.02047	0.173635	0.68255
F7	P08709	0.0155357	0.0114295	1.01566	0.174062	0.683283
CD59	P13987	0.0354338	0.0260893	1.03607	0.174409	0.683702
JAG1	P78504	-0.0720943	0.0531244	0.930443	0.174755	0.684102
CRNN	Q9UBG3	-0.0131381	0.00968642	0.986948	0.174992	0.684102
SETMAR	Q53H47	-0.0369781	0.0272997	0.963697	0.175568	0.685415
MSR1	P21757	-0.0287026	0.0212128	0.971705	0.17603	0.685716
SULT2A1	Q06520	0.029388	0.0217242	1.02982	0.176127	0.685716
CNRIP1	Q96F85	-0.0176695	0.0131022	0.982486	0.177471	0.689465
PXDNL	A1KZ92	-0.0335834	0.0249234	0.966974	0.17783	0.689465
SORCS1	Q8WY21	-0.128326	0.0953171	0.879567	0.178205	0.689465
BET1L	Q9NYM9	-0.0753481	0.0559732	0.927421	0.178255	0.689465
SMPD3	Q9NY59	0.188579	0.140167	1.20753	0.178499	0.689465
CLC	Q05315	-0.118329	0.0879606	0.888404	0.178544	0.689465
WWOX	Q9NZC7	-0.144295	0.107435	0.865632	0.179241	0.691013
CD274	Q9NZQ7	-0.0264252	0.0196834	0.973921	0.17943	0.691013
CCL22	O00626	0.0611433	0.0455806	1.06305	0.17978	0.691426
VSTM2L	Q96N03	-0.0745656	0.0556454	0.928147	0.18024	0.69226
MANEA	Q5SRI9	-0.0099329	0.00743338	0.990116	0.181466	0.695189
NFASC	O94856	-0.0267728	0.0200447	0.973582	0.181662	0.695189
IL17B	Q9UHF5	0.289687	0.216924	1.33601	0.181736	0.695189
PRKCB	P05771	-0.116715	0.0875733	0.889839	0.182608	0.696518
RALB	P11234	0.0748342	0.056168	1.07771	0.182753	0.696518
IL32	P24001	0.0354816	0.0266352	1.03612	0.182817	0.696518
EIF4B	P23588	-0.162015	0.12191	0.850428	0.183856	0.699538
GSTZ1	O43708	-0.00737911	0.00555611	0.992648	0.184142	0.699692
CLEC3B	P05452	0.0374008	0.0281865	1.03811	0.18454	0.70027
ELANE	P08246	-0.0295024	0.0222516	0.970929	0.184887	0.700651
HDGFL2	Q7Z4V5	0.291628	0.220374	1.3386	0.185725	0.701225
VSIG2	Q96IQ7	-0.0422289	0.0319495	0.95865	0.186255	0.701225
TNFRSF9	Q07011	0.0504027	0.0381355	1.05169	0.186277	0.701225
NPDC1	Q9NQX5	-0.151581	0.114786	0.859348	0.186648	0.701225
MMP2	P08253	-0.109452	0.0828916	0.896325	0.186693	0.701225
ARHGAP25	P42331	-0.0879449	0.0666067	0.915811	0.186714	0.701225
LATS1	O95835	-0.134344	0.101843	0.874289	0.187123	0.701225
CLINT1	Q14677	-0.153947	0.116754	0.857317	0.187317	0.701225
APPL2	Q8NEU8	-0.0605144	0.0459202	0.94128	0.187565	0.701225
MDGA1	Q8NFP4	0.00768326	0.00583212	1.00771	0.187703	0.701225
ECHS1	P30084	-0.0407227	0.0309145	0.960095	0.187749	0.701225
XPNPEP1	Q9NQW7	-0.133102	0.101118	0.875376	0.188073	0.701516
CA3	P07451	-0.0551268	0.0420024	0.946365	0.189362	0.701935
EFHD1	Q9BUP0	-0.0489392	0.0372948	0.952239	0.189443	0.701935
QPCT	Q16769	0.0237426	0.0181018	1.02403	0.189648	0.701935
CCL27	Q9Y4X3	0.0396828	0.0302559	1.04048	0.189665	0.701935
DBNL	Q9UJU6	-0.145601	0.111025	0.864503	0.189714	0.701935
YEATS4	O95619	0.181818	0.138647	1.1994	0.189732	0.701935
EIF2AK2	P19525	-0.0810143	0.0618034	0.922181	0.189912	0.701935
SUSD4	Q5VX71	0.0199891	0.0152601	1.02019	0.190233	0.70221
VCAM1	P19320	0.130624	0.0998015	1.13954	0.190588	0.702409
TLL1	O43897	0.150171	0.114785	1.16203	0.190781	0.702409
KLK14	Q9P0G3	0.0204445	0.015639	1.02065	0.19112	0.702749
TYMP	P19971	-0.0436232	0.0334327	0.957315	0.191958	0.704555
GIP	P09681	0.20967	0.160788	1.23327	0.192228	0.704555
OGA	O60502	-0.0640692	0.0491545	0.93794	0.192429	0.704555
SERPINA1	P01009	-0.0584989	0.0449603	0.943179	0.193216	0.704555
FLT1	P17948	-0.22437	0.172513	0.799019	0.193398	0.704555
SCPEP1	Q9HB40	-0.0333004	0.0256042	0.967248	0.193401	0.704555
TAGLN	Q01995	0.116779	0.0898207	1.12387	0.193554	0.704555
PXN	P49023	0.012025	0.00925107	1.0121	0.193653	0.704555
SHBG	P04278	-0.0284948	0.0219308	0.971907	0.193839	0.704555
HPCAL1	P37235	-0.0653066	0.0503353	0.93678	0.194483	0.705746
CDH5	P33151	-0.0821454	0.0633394	0.921138	0.194663	0.705746
CRADD	P78560	0.118963	0.0918105	1.12633	0.195063	0.706297
CD1C	P29017	0.0473995	0.0366212	1.04854	0.195556	0.707182
HIP1R	O75146	0.0917578	0.071055	1.0961	0.196577	0.707415
ENGASE	Q8NFI3	0.0196625	0.0152415	1.01986	0.19703	0.707415
TGM4	P49221	-0.154599	0.119924	0.856759	0.197348	0.707415
CHGA	P10645	-0.0452008	0.0350702	0.955806	0.197445	0.707415
C5	P01031	0.0862105	0.0668999	1.09004	0.19752	0.707415
SERPINI2	O75830	0.0245461	0.0190539	1.02485	0.19766	0.707415
MDH1	P40925	-0.13323	0.103478	0.875264	0.197915	0.707415
PARK7	Q99497	-0.0426715	0.0331432	0.958226	0.197924	0.707415
RPS6KA1	Q15418	0.0786164	0.06112	1.08179	0.198352	0.707415
TAX1BP3	O14907	-0.0886644	0.0689396	0.915153	0.198402	0.707415
SPINK1	P00995	-0.0199876	0.0155505	0.980211	0.198675	0.707415
APCS	P02743	-0.0444733	0.0346252	0.956501	0.198995	0.707415
AFAP1	Q8N556	-0.00711264	0.00554259	0.992913	0.199398	0.707415
SHISA5	Q8N114	0.0996592	0.0776731	1.10479	0.199471	0.707415
GSTA1	P08263	0.0244634	0.0190711	1.02477	0.199582	0.707415
GSTA3	Q16772	0.0246718	0.0192343	1.02498	0.199597	0.707415
F5	P12259	-0.0324425	0.0253445	0.968078	0.200525	0.708581
SPP1	P10451	-0.0867052	0.067793	0.916947	0.200908	0.708581
CCL26	Q9Y258	0.0714418	0.0558873	1.07406	0.201136	0.708581
BOLA3	Q53S33	0.0679012	0.0531344	1.07026	0.20128	0.708581
IGFLR1	Q9H665	-0.0182598	0.0142929	0.981906	0.20141	0.708581
GFER	P55789	0.143722	0.112573	1.15456	0.201707	0.708581
GALNT2	Q10471	-0.0300545	0.0235777	0.970393	0.202415	0.708581
ITGAV	P06756	0.0564364	0.0442777	1.05806	0.20245	0.708581
GRN	P28799	0.0351558	0.0275868	1.03578	0.202531	0.708581
DNPEP	Q9ULA0	-0.114581	0.0899478	0.89174	0.202715	0.708581
LRP8	Q14114	-0.0451171	0.0354712	0.955886	0.203397	0.708581
DKKL1	Q9UK85	-0.00706147	0.00555418	0.992963	0.203593	0.708581
NDE1	Q9NXR1	0.114358	0.090022	1.12115	0.203964	0.708581
CD27	P26842	-0.106449	0.0839241	0.899021	0.204657	0.708581
ACTN1	P12814	-0.349419	0.275531	0.705098	0.204739	0.708581
CALB1	P05937	-0.0823026	0.0649384	0.920993	0.205014	0.708581
MX1	P20591	-0.0232772	0.0183833	0.976992	0.205436	0.708581
DEFA1_DEFA1B	DEFA1B	0.073747	0.0582727	1.07653	0.205674	0.708581
BAP18	Q8IXM2	0.113947	0.0901082	1.12069	0.20603	0.708581
CBLIF	P27352	-0.0371063	0.029346	0.963574	0.206073	0.708581
GHRL	Q9UBU3	-0.0235317	0.0186162	0.976743	0.206214	0.708581
CD84	Q9UIB8	-0.0622626	0.0493019	0.939636	0.206631	0.708581
SPHK1	Q9NYA1	0.103984	0.0823472	1.10958	0.206678	0.708581
LTA4H	P09960	-0.0694995	0.0550702	0.932861	0.206942	0.708581
STAB2	Q8WWQ8	-0.0192418	0.0152474	0.980942	0.20696	0.708581
AMBP	P02760	-0.0767148	0.0608053	0.926154	0.207076	0.708581
LRP1	Q07954	-0.15649	0.124063	0.85514	0.207174	0.708581
B4GALT1	P15291	-0.0376974	0.0298876	0.963004	0.2072	0.708581
MSMB	P08118	-0.023651	0.0187543	0.976626	0.207273	0.708581
LOXL3	P58215	0.0881262	0.0699192	1.09213	0.207525	0.708581
HEBP1	Q9NRV9	0.0734802	0.0583423	1.07625	0.207862	0.708581
PACS2	Q86VP3	-0.0460415	0.0365589	0.955002	0.207894	0.708581
PCYOX1	Q9UHG3	-0.0137188	0.0109025	0.986375	0.208277	0.708716
MLN	P12872	-0.0188302	0.014971	0.981346	0.208474	0.708716
VCPKMT	Q9H867	-0.132018	0.105009	0.876325	0.20868	0.708716
SNX2	O60749	0.0803783	0.0639956	1.0837	0.209117	0.708833
MINDY1	Q8N5J2	0.0469556	0.0373934	1.04808	0.209218	0.708833
CYB5D2	Q8WUJ1	-0.0363744	0.0289825	0.964279	0.209462	0.708833
TPK1	Q9H3S4	0.0221719	0.0176849	1.02242	0.209944	0.709619
ATXN2L	Q8WWM7	0.163376	0.130434	1.17748	0.210367	0.710208
CCNH	P51946	-0.0955348	0.0764317	0.908887	0.211323	0.710598
BAG3	O95817	0.129258	0.103486	1.13798	0.21165	0.710598
PMM2	O15305	0.0330942	0.0265018	1.03365	0.211756	0.710598
RNASE1	P07998	-0.0391579	0.0313592	0.961599	0.211779	0.710598
CRYZL1	O95825	0.0686029	0.0549727	1.07101	0.212051	0.710598
C2	P06681	0.0196524	0.0157509	1.01985	0.21214	0.710598
MTHFD1	P11586	-0.104423	0.083709	0.900844	0.212231	0.710598
ADAMTS4	O75173	-0.0718676	0.0576821	0.930654	0.212792	0.71164
PLXNC1	O60486	-0.013163	0.0105709	0.986923	0.213051	0.71167
RLN2	P04090	-0.0581645	0.0468997	0.943495	0.214905	0.716483
DPEP2	Q9H4A9	0.0318839	0.0257143	1.0324	0.215002	0.716483
CDKN2D	P55273	-0.21892	0.176653	0.803386	0.215247	0.716483
ADGRD1	Q6QNK2	0.0189392	0.0153011	1.01912	0.215803	0.71735
RTP4	Q96DX8	0.0223995	0.0181103	1.02265	0.216148	0.71735
NCF1	P14598	-0.0307755	0.0249188	0.969693	0.216819	0.71735
CD22	P20273	0.0826109	0.0668935	1.08612	0.216845	0.71735
CEL	P19835	0.0508195	0.0411553	1.05213	0.216897	0.71735
OBP2B	Q9NPH6	0.109562	0.0887505	1.11579	0.21702	0.71735
ANGPTL1	O95841	0.0242816	0.0197172	1.02458	0.21814	0.718666
BRSK2	Q8IWQ3	0.013197	0.0107242	1.01328	0.218479	0.718666
CALCA	P01258	0.072591	0.0590216	1.07529	0.218732	0.718666
TBC1D17	Q9HA65	0.0181072	0.0147309	1.01827	0.218995	0.718666
CHST15	Q7LFX5	-0.0982249	0.0799218	0.906445	0.219067	0.718666
LGALS4	P56470	0.0814521	0.0663314	1.08486	0.219463	0.718666
CTRC	Q99895	0.0198844	0.0161944	1.02008	0.219503	0.718666
SHH	Q15465	-0.133627	0.108886	0.874916	0.21974	0.718666
CETN3	O15182	-0.0941233	0.0767266	0.910171	0.219922	0.718666
TNFRSF6B	O95407	-0.0261845	0.0213459	0.974155	0.219943	0.718666
MTHFS	P49914	0.0209655	0.017108	1.02119	0.220395	0.718896
NSF	P46459	0.106612	0.0870609	1.1125	0.22074	0.718896
LTF	P02788	-0.0396111	0.0323594	0.961163	0.220914	0.718896
EPHB1	P54762	0.0295602	0.0241677	1.03	0.22128	0.718896
VNN2	O95498	0.0110528	0.00904413	1.01111	0.22167	0.718896
PADI2	Q9Y2J8	-0.0622522	0.0509445	0.939646	0.221722	0.718896
SERPINF2	P08697	0.0449471	0.0367875	1.04597	0.221782	0.718896
CPXM2	Q8N436	0.0163504	0.0134182	1.01648	0.223025	0.722103
PDIA4	P13667	0.0983021	0.0807957	1.1033	0.223728	0.723168
POMGNT2	Q8NAT1	-0.0220344	0.0181156	0.978207	0.223862	0.723168
MICA	Q29983	-0.00840752	0.00692396	0.991628	0.224647	0.723389
MICB_MICA	MICA	-0.00772264	0.00636012	0.992307	0.22466	0.723389
PDZK1	Q5T2W1	0.0958166	0.078917	1.10056	0.224693	0.723389
SUMF1	Q8NBK3	-0.0663389	0.0547241	0.935814	0.22542	0.724013
ISG15	P05161	0.0260163	0.0214715	1.02636	0.225641	0.724013
APOE	P02649	0.00849811	0.00701642	1.00853	0.225829	0.724013
SULT1A1	P50225	-0.07567	0.0625095	0.927122	0.226074	0.724013
PBLD	P30039	-0.0159704	0.0131953	0.984156	0.226159	0.724013
FUOM	A2VDF0	0.0479018	0.0396028	1.04907	0.22645	0.724132
PPT1	P50897	-0.0561283	0.0465036	0.945418	0.227445	0.725807
DPP6	P42658	0.103493	0.0857539	1.10904	0.227484	0.725807
FAM20A	Q96MK3	-0.0293666	0.0243505	0.97106	0.227819	0.725823
NUDT16	Q96DE0	0.0284867	0.0236301	1.0289	0.227999	0.725823
GAPDH	P04406	-0.153656	0.127617	0.857567	0.228576	0.726846
ADGRB3	O60242	0.0116664	0.00969977	1.01173	0.229071	0.726965
UPP1	Q16831	0.0759573	0.0632084	1.07892	0.229481	0.726965
SRP14	P37108	-0.144359	0.120164	0.865577	0.229617	0.726965
STX12	Q86Y82	-0.255007	0.212276	0.774911	0.229635	0.726965
SCG3	Q8WXD2	-0.0127173	0.0105989	0.987363	0.230189	0.727215
CES1	P23141	0.0190888	0.0159102	1.01927	0.230225	0.727215
CSF1R	P07333	-0.119189	0.0995223	0.88764	0.231069	0.727823
PTPRR	Q15256	0.0607294	0.0507503	1.06261	0.23145	0.727823
HBEGF	Q99075	-0.15186	0.126909	0.859109	0.231461	0.727823
CTSF	Q9UBX1	0.0391739	0.0327571	1.03995	0.231738	0.727823
CLEC4A	Q9UMR7	0.0233729	0.0195472	1.02365	0.231808	0.727823
SGSH	P51688	0.0677476	0.0567085	1.0701	0.232218	0.727823
FNTA	P49354	0.137347	0.115032	1.14723	0.232484	0.727823
CPOX	P36551	0.061789	0.0517876	1.06374	0.232821	0.727823
FUCA1	P04066	0.0178056	0.0149268	1.01797	0.232925	0.727823
NELL2	Q99435	-0.0425578	0.0357027	0.958335	0.233259	0.727823
FAM151A	Q8WW52	-0.0280644	0.0235473	0.972326	0.233329	0.727823
PARD3	Q8TEW0	-0.117821	0.0988903	0.888855	0.233486	0.727823
RAB22A	Q9UL26	-0.154321	0.129622	0.856997	0.23383	0.728097
PRDX6	P30041	0.0637663	0.0536369	1.06584	0.234498	0.729379
CYTL1	Q9NRR1	0.0135133	0.0113893	1.01361	0.235427	0.731348
SNCG	O76070	0.0138017	0.0116416	1.0139	0.2358	0.731348
NPC2	P61916	-0.0224814	0.018967	0.977769	0.235902	0.731348
IL17D	Q8TAD2	0.0193493	0.0163383	1.01954	0.236299	0.731388
LGALS1	P09382	0.0272364	0.0230045	1.02761	0.236429	0.731388
PRKAB1	Q9Y478	0.0409123	0.0345958	1.04176	0.236976	0.731712
PTP4A2	Q12974	-0.258919	0.218978	0.771886	0.237048	0.731712
ATRAID	Q6UW56	0.0279697	0.0236807	1.02836	0.237555	0.732483
TGFB2	P61812	0.0559435	0.0474171	1.05754	0.238073	0.733285
CLSTN1	O94985	0.014795	0.0125502	1.0149	0.238449	0.73365
GALNT16	Q8N428	0.0527983	0.0449675	1.05422	0.240338	0.738663
CRTAC1	Q9NQ79	-0.0113105	0.00964038	0.988753	0.240698	0.738928
ARSK	Q6UWY0	0.127134	0.108422	1.13557	0.240964	0.738928
RAD23B	P54727	-0.138535	0.118206	0.870633	0.241204	0.738928
CD58	P19256	0.0395817	0.0338054	1.04038	0.241651	0.738928
TNFAIP8	O95379	-0.0864058	0.0738407	0.917222	0.241935	0.738928
NCF2	P19878	0.0454805	0.0388707	1.04653	0.241982	0.738928
GABARAPL2	P60520	0.0918133	0.0785205	1.09616	0.242286	0.739065
NRP1	O14786	-0.0252688	0.0216683	0.975048	0.243548	0.740922
TCL1A	P56279	0.0235372	0.0201837	1.02382	0.243554	0.740922
FABP6	P51161	0.164196	0.140838	1.17845	0.243676	0.740922
DPEP1	P16444	0.00888728	0.00763602	1.00893	0.24448	0.741263
PON2	Q15165	0.00874677	0.00752937	1.00879	0.245363	0.741263
LGALS8	O00214	0.0263644	0.0227056	1.02672	0.245584	0.741263
RANBP1	P43487	0.125393	0.107996	1.13359	0.245608	0.741263
AREG	P15514	-0.0445593	0.0384095	0.956419	0.246004	0.741263
CACNB3	P54284	-0.0713878	0.0615392	0.931101	0.246034	0.741263
GDNF	P39905	0.031293	0.026987	1.03179	0.246229	0.741263
SPOCK2	Q92563	0.034428	0.0296989	1.03503	0.246361	0.741263
SIGLEC5	O15389	-0.00836456	0.00721696	0.99167	0.24645	0.741263
CBS	P35520	0.0783362	0.0676064	1.08149	0.246574	0.741263
NIT2	Q9NQR4	-0.0971457	0.0838536	0.907424	0.246654	0.741263
RIDA	P52758	-0.0233994	0.0202459	0.976872	0.247779	0.743228
CASP3	P42574	-0.0570366	0.0493687	0.944559	0.24796	0.743228
SULT1A3	P0DMM9	0.0562085	0.0486654	1.05782	0.248091	0.743228
IFNGR1	P15260	0.040504	0.035113	1.04134	0.248691	0.743857
PIGR	P01833	0.048416	0.0419865	1.04961	0.248856	0.743857
SPESP1	Q6UW49	0.101466	0.0880346	1.10679	0.249085	0.743857
ENPP2	Q13822	0.0289967	0.0251917	1.02942	0.249715	0.74441
OGFR	Q9NZT2	0.0628319	0.054596	1.06485	0.249793	0.74441
F11	P03951	-0.0179238	0.0155893	0.982236	0.250248	0.744798
ACADSB	P45954	0.0328578	0.0286085	1.0334	0.250748	0.744798
SERPING1	P05155	0.0362644	0.0315874	1.03693	0.250942	0.744798
IGFBP7	Q16270	-0.0432498	0.0376742	0.957672	0.25097	0.744798
SF3B4	Q15427	0.140854	0.122876	1.15126	0.25167	0.746096
CSTB	P04080	-0.00904826	0.00790186	0.990993	0.252176	0.746756
CHRD	Q9H2X0	0.109808	0.0959627	1.11606	0.252508	0.746756
FER	P16591	-0.0892388	0.0780526	0.914627	0.252907	0.746756
PEBP1	P30086	0.0719762	0.0629584	1.07463	0.252942	0.746756
CD244	Q9BZW8	-0.0251862	0.0220512	0.975128	0.253383	0.746834
ALKBH3	Q96Q83	0.0299252	0.0262063	1.03038	0.253493	0.746834
CCL2	P13500	-0.123722	0.108614	0.883625	0.254664	0.749508
KCNAB2	Q13303	0.107188	0.0942283	1.11314	0.255315	0.750017
SCARF2	Q96GP6	-0.0242629	0.0213464	0.976029	0.255695	0.750017
SIGLEC14	Q08ET2	-0.00810833	0.00713552	0.991924	0.255817	0.750017
VASH1	Q7L8A9	-0.0619552	0.0545331	0.939925	0.255913	0.750017
SECTM1	Q8WVN6	0.0362554	0.0319661	1.03692	0.256718	0.750017
DNAJC30	Q96LL9	0.0502984	0.0444023	1.05158	0.257303	0.750017
APOC2	P02655	0.0978552	0.0863879	1.1028	0.257323	0.750017
GRAP	Q13588	-0.211173	0.186525	0.809634	0.257573	0.750017
TREML2	Q5T2D2	-0.0306378	0.0270668	0.969827	0.257663	0.750017
CPLX2	Q6PUV4	-0.14791	0.13071	0.862509	0.257806	0.750017
SPINT2	O43291	0.0446061	0.0394207	1.04562	0.257829	0.750017
PCBD2	Q9H0N5	0.178264	0.157598	1.19514	0.257999	0.750017
NGRN	Q9NPE2	-0.140925	0.124805	0.868554	0.258829	0.75124
CLEC10A	Q8IUN9	-0.0128569	0.0113891	0.987225	0.258948	0.75124
TNFAIP2	Q03169	0.0857652	0.0762356	1.08955	0.260589	0.754359
CD300C	Q08708	-0.0160994	0.0143138	0.98403	0.260694	0.754359
MCEMP1	Q8IX19	0.03324	0.0295609	1.0338	0.260819	0.754359
CCM2	Q9BSQ5	-0.112483	0.100141	0.893613	0.261334	0.754375
SOD2	P04179	0.0454979	0.0405077	1.04655	0.261356	0.754375
TNFSF13	O75888	0.0224833	0.0200283	1.02274	0.261619	0.754375
FOXJ2	Q9P0K8	-0.100877	0.0899976	0.904044	0.262336	0.755676
LRTM2	Q8N967	0.0400122	0.0357448	1.04082	0.262976	0.756675
CXCL10	P02778	0.0201182	0.0179864	1.02032	0.263343	0.756675
GIMAP7	Q8NHV1	-0.012811	0.0114641	0.987271	0.263785	0.756675
FGFR3	P22607	-0.0433777	0.0388209	0.95755	0.263833	0.756675
PLAUR	Q03405	-0.0531849	0.047616	0.948205	0.264014	0.756675
UST	Q9Y2C2	0.0325282	0.0291383	1.03306	0.264278	0.756675
RRM2	P31350	-0.14706	0.131889	0.863242	0.264838	0.756894
IL10RA	Q13651	0.0455318	0.0408429	1.04658	0.264934	0.756894
ACRBP	Q8NEB7	-0.0479166	0.0430016	0.953213	0.265152	0.756894
CCL4L1	Q8NHW4	0.0523996	0.0471471	1.0538	0.266393	0.759675
BPIFB2	Q8N4F0	0.0267656	0.0241387	1.02713	0.267505	0.760755
COL4A1	P02462	-0.0385371	0.034776	0.962196	0.267796	0.760755
CCL16	O15467	0.00848418	0.00765869	1.00852	0.267955	0.760755
ADH5	P11766	-0.0481523	0.0434699	0.952989	0.267984	0.760755
CRAT	P43155	0.0794931	0.0718515	1.08274	0.268574	0.760755
GGCT	O75223	0.0679741	0.0614495	1.07034	0.268649	0.760755
PAK4	O96013	-0.186441	0.168709	0.829908	0.269116	0.760755
LTBP4	Q8N2S1	-0.312422	0.282945	0.731673	0.269515	0.760755
LGALS7_LGALS7B	LGALS7B	-0.0284116	0.0257641	0.971988	0.270132	0.760755
MRI1	Q9BV20	0.0187141	0.0169917	1.01889	0.270737	0.760755
AARSD1	Q9BTE6	-0.0569645	0.0517628	0.944628	0.271118	0.760755
IGDCC4	Q8TDY8	0.032867	0.029873	1.03341	0.271234	0.760755
EFNA5	P52803	0.0520416	0.0473581	1.05342	0.271813	0.760755
KIAA1161	Q6NSJ0	-0.107987	0.0983226	0.897639	0.272079	0.760755
TNFAIP6	P98066	-0.0129469	0.0117884	0.987137	0.272084	0.760755
CRIP2	P52943	-0.0539851	0.049166	0.947446	0.272197	0.760755
DTNB	O60941	0.157404	0.143429	1.17047	0.272449	0.760755
ATP1B2	P14415	0.0221426	0.0201979	1.02239	0.272956	0.760755
THTPA	Q9BU02	0.0152074	0.013876	1.01532	0.273102	0.760755
LRCH4	O75427	-0.157093	0.143372	0.854625	0.273209	0.760755
RAB6A	P20340	0.126029	0.115093	1.13432	0.273505	0.760755
WBP2	Q969T9	-0.13986	0.12773	0.86948	0.273532	0.760755
TRIM25	Q14258	-0.078204	0.0714855	0.924776	0.273962	0.760755
AKR1C3	P42330	0.0852286	0.0779669	1.08897	0.274334	0.760755
AP1G2	O75843	0.0593592	0.0543042	1.06116	0.274355	0.760755
RAB21	Q9UL25	-0.0827459	0.0758115	0.920585	0.275067	0.760755
MTRF1L	Q9UGC7	0.0429162	0.0393547	1.04385	0.275494	0.760755
RAB26	Q9ULW5	-0.123288	0.113072	0.884009	0.275562	0.760755
SHMT2	P34897	-0.147036	0.134883	0.863263	0.275669	0.760755
IL34	Q6ZMJ4	0.0122368	0.0112269	1.01231	0.275736	0.760755
TNFSF12	O43508	-0.0195993	0.0179936	0.980592	0.27605	0.760755
TGFB1	P01137	-0.0295163	0.0271045	0.970915	0.276161	0.760755
SERPINB13	Q9UIV8	0.053079	0.0487713	1.05451	0.276452	0.760755
SUMO3	P55854	-0.117284	0.107803	0.889333	0.276621	0.760755
HS3ST3B1	Q9Y662	-0.0224947	0.0206777	0.977756	0.276653	0.760755
APOA2	P02652	0.104257	0.0960378	1.10989	0.277664	0.760755
HMGCS2	P54868	-0.120879	0.111364	0.886141	0.277726	0.760755
IFNGR2	P38484	0.00621218	0.00572378	1.00623	0.277776	0.760755
APOB	P04114	0.105263	0.0970972	1.111	0.27832	0.760755
OLA1	Q9NTK5	-0.0521636	0.0481171	0.949174	0.278322	0.760755
SFRP1	Q8N474	0.0351588	0.0324439	1.03578	0.278506	0.760755
ACYP1	P07311	0.0256626	0.0236936	1.02599	0.278763	0.760755
SLITRK1	Q96PX8	0.0565855	0.0522538	1.05822	0.278853	0.760755
GUCA2B	Q16661	0.0590319	0.0545221	1.06081	0.278936	0.760755
SDC4	P31431	0.0291575	0.0269322	1.02959	0.278974	0.760755
CD5L	O43866	0.0325558	0.0300771	1.03309	0.279068	0.760755
ALDH3B1	P43353	-0.057037	0.0527418	0.944559	0.279502	0.761208
GMPR2	Q9P2T1	0.0457909	0.0423831	1.04686	0.279961	0.76173
CEACAM16	Q2WEN9	0.0283366	0.0262567	1.02874	0.280491	0.762443
G3BP1	Q13283	0.107091	0.0993606	1.11304	0.281122	0.763028
FADD	Q13158	-0.0816007	0.0757292	0.92164	0.281243	0.763028
FGF5	P12034	0.0102628	0.00953043	1.01032	0.281551	0.763138
CLEC12A	Q5QGZ9	0.0501571	0.0466115	1.05144	0.281897	0.76323
FLRT2	O43155	0.0123049	0.0114479	1.01238	0.282436	0.76323
MSRA	Q9UJ68	-0.113745	0.105897	0.892486	0.282771	0.76323
SMPDL3A	Q92484	-0.00855096	0.00796173	0.991485	0.282819	0.76323
APOA4	P06727	-0.0402938	0.037529	0.960507	0.28297	0.76323
LMAN2	Q12907	0.0721757	0.0672546	1.07484	0.283194	0.76323
BCAM	P50895	0.0299529	0.0279812	1.03041	0.28441	0.765428
NPTXR	O95502	-0.00979156	0.00914963	0.990256	0.284548	0.765428
RIPK2	O43353	-0.11019	0.103056	0.895664	0.28497	0.76584
NMI	Q13287	-0.0139056	0.0130248	0.986191	0.285689	0.766993
GGT5	P36269	0.0239866	0.0224789	1.02428	0.285938	0.766993
MAPK12	P53778	-0.0296434	0.0278134	0.970792	0.286516	0.767492
NID2	Q14112	-0.0112864	0.0105929	0.988777	0.286663	0.767492
CRISP2	P16562	-0.0135105	0.0126929	0.98658	0.287143	0.768055
SELL	P14151	0.0167199	0.0157397	1.01686	0.288111	0.769918
TIE1	P35590	0.0355509	0.0334867	1.03619	0.288398	0.769963
GAS1	P54826	-0.0759193	0.0715722	0.926891	0.288809	0.770339
TMEM25	Q86YD3	0.0248503	0.0235268	1.02516	0.29085	0.774553
RELT	Q969Z4	0.0188064	0.0178078	1.01898	0.290934	0.774553
NUDT15	Q9NV35	-0.0688037	0.0652937	0.93351	0.291993	0.776569
NOS1	P29475	-0.053382	0.0506842	0.948018	0.292237	0.776569
LRRC37A2	A6NM11	0.00929959	0.00883957	1.00934	0.292781	0.776621
RECK	O95980	0.0482284	0.0458512	1.04941	0.29287	0.776621
CD177	Q8N6Q3	-0.0137914	0.0131172	0.986303	0.293075	0.776621
COMT	P21964	0.0139362	0.013264	1.01403	0.293406	0.776776
OVCA2	Q8WZ82	0.0609936	0.0581633	1.06289	0.294334	0.77826
KIAA1549L	Q6ZVL6	0.0200494	0.0191288	1.02025	0.294581	0.77826
ANPEP	P15144	0.0189302	0.0180792	1.01911	0.295066	0.77826
CYB5R2	Q6BCY4	-0.0285447	0.0272615	0.971859	0.295067	0.77826
SUGP1	Q8IWZ8	0.0273747	0.0261585	1.02775	0.295334	0.77826
GLT8D2	Q9H1C3	-0.031718	0.030416	0.96878	0.297038	0.781322
GPR37	O15354	-0.00930397	0.00892219	0.990739	0.297045	0.781322
EREG	O14944	0.133958	0.128561	1.14334	0.29742	0.781585
MANF	P55145	-0.0917395	0.0881926	0.912343	0.298239	0.781758
MSTN	O14793	-0.0623169	0.0599143	0.939585	0.298294	0.781758
ACAN	P16112	-0.0737199	0.0709088	0.928932	0.298505	0.781758
SDC1	P18827	-0.0603628	0.0580705	0.941423	0.298584	0.781758
RPN1	P04843	0.0633013	0.0610305	1.06535	0.299639	0.783203
ZPR1	O75312	-0.121685	0.117362	0.885427	0.299813	0.783203
NUDCD3	Q8IVD9	-0.0982962	0.0950521	0.90638	0.301075	0.783203
HTRA1	Q92743	0.0730594	0.0706618	1.07579	0.301169	0.783203
HAVCR1	Q96D42	-0.012818	0.0123991	0.987264	0.301237	0.783203
EZR	P15311	0.0852055	0.0824417	1.08894	0.301358	0.783203
AAMDC	Q9H7C9	-0.00873682	0.0084556	0.991301	0.301483	0.783203
GSTO1	P78417	0.00766237	0.00741931	1.00769	0.301716	0.783203
STAMBPL1	Q96FJ0	0.0553964	0.0536546	1.05696	0.301855	0.783203
CA14	Q9ULX7	0.0356615	0.0345426	1.0363	0.301888	0.783203
BPNT1	O95861	0.229746	0.222713	1.25828	0.302269	0.783478
CASP9	P55211	0.0724463	0.0703231	1.07514	0.30292	0.784429
ITGA6	P23229	-0.0294528	0.0286054	0.970977	0.303187	0.784429
A2M	P01023	0.0537765	0.0523229	1.05525	0.304053	0.785356
SEMA6A	Q9H2E6	0.0686204	0.0667718	1.07103	0.304098	0.785356
FAM177A1	Q8N128	-0.0183901	0.017909	0.981778	0.304485	0.785518
SUSD5	O60279	-0.016886	0.016477	0.983256	0.305449	0.785518
ADD1	P35611	0.0447364	0.0436679	1.04575	0.305613	0.785518
CCL14	Q16627	-0.0123342	0.0120399	0.987742	0.305625	0.785518
CDNF	Q49AH0	0.014786	0.0144345	1.0149	0.305671	0.785518
HSF1	Q00613	0.0985915	0.0962771	1.10362	0.305817	0.785518
CD63	P08962	0.107922	0.105465	1.11396	0.306169	0.785713
CILP2	Q8IUL8	0.0577833	0.0565107	1.05949	0.306535	0.785874
RAD51L3	O75771	0.125373	0.122706	1.13357	0.306906	0.785874
ERC2	O15083	-0.1307	0.127986	0.877481	0.307159	0.785874
CSF3R	Q99062	-0.0168685	0.0165247	0.983273	0.307347	0.785874
DCTD	P32321	0.121243	0.118837	1.1289	0.307612	0.785874
SBDS	Q9Y3A5	-0.0617089	0.060607	0.940157	0.308592	0.786231
GSTT1	P30711	0.00986417	0.00970298	1.00991	0.309338	0.786231
RARRES1	P49788	0.0133403	0.0131235	1.01343	0.309383	0.786231
NLGN2	Q8NFZ4	0.0784221	0.0771754	1.08158	0.309557	0.786231
NPY	P01303	0.0385296	0.0379402	1.03928	0.309851	0.786231
CD70	P32970	-0.0119966	0.0118133	0.988075	0.309856	0.786231
HBZ	P02008	-0.00640236	0.00630554	0.993618	0.309937	0.786231
RRM2B	Q7LG56	-0.0578539	0.056982	0.943788	0.309962	0.786231
FBLN2	P98095	0.0230309	0.0227211	1.0233	0.310758	0.787115
SYT11	Q9BT88	0.166041	0.163843	1.18062	0.310864	0.787115
TYRP1	P17643	0.0763269	0.0754716	1.07932	0.311857	0.788869
DKK4	Q9UBT3	0.0325561	0.0322081	1.03309	0.312111	0.788869
SEMA7A	O75326	0.0427692	0.0423943	1.0437	0.31305	0.79019
BTD	P43251	0.00722968	0.00716835	1.00726	0.313188	0.79019
TSPAN15	O95858	-0.109274	0.108553	0.896485	0.314107	0.791806
GZMM	P51124	0.178709	0.178007	1.19567	0.315405	0.79424
PKDCC	Q504Y2	0.10734	0.107085	1.11331	0.316158	0.79424
GP1BB	P13224	-0.100383	0.10017	0.904491	0.316281	0.79424
PDLIM7	Q9NR12	-0.142982	0.142889	0.86677	0.316998	0.79424
LBP	P18428	-0.00841815	0.00841871	0.991617	0.317343	0.79424
SPINK5	Q9NQ38	0.0148794	0.014882	1.01499	0.317394	0.79424
CD14	P08571	0.0211653	0.0211733	1.02139	0.317494	0.79424
TGM3	Q08188	0.021978	0.0219873	1.02222	0.317515	0.79424
ASPSCR1	Q9BZE9	-0.0400083	0.0400739	0.960781	0.318104	0.79424
CEACAM8	P31997	0.049781	0.0498755	1.05104	0.318229	0.79424
CEACAM6	P40199	0.0540532	0.0541756	1.05554	0.318405	0.79424
UBASH3B	Q8TF42	0.0518797	0.0519989	1.05325	0.318421	0.79424
EDIL3	O43854	-0.0770111	0.0773194	0.92588	0.319244	0.794985
ARL2BP	Q9Y2Y0	-0.0333707	0.0335177	0.96718	0.319437	0.794985
GSTM1	P09488	-0.0199959	0.0200981	0.980203	0.319777	0.794985
PAG1	Q9NWQ8	-0.0824087	0.0828402	0.920896	0.319837	0.794985
DSC2	Q02487	0.124826	0.125569	1.13295	0.32018	0.795043
RBP2	P50120	0.0883413	0.0889107	1.09236	0.32042	0.795043
SIL1	Q9H173	0.103316	0.104213	1.10884	0.321491	0.797006
TFPI2	P48307	0.0517067	0.0522253	1.05307	0.32214	0.797447
PSG5	Q15238	0.0649625	0.0656743	1.06712	0.322584	0.797447
ARL4D	P49703	-0.118081	0.119497	0.888624	0.32308	0.797447
UBD	O15205	0.135802	0.137637	1.14546	0.323805	0.797447
RBP7	Q96R05	0.0228725	0.0232087	1.02314	0.324371	0.797447
CXCL1	P09341	-0.0100864	0.0102356	0.989964	0.324417	0.797447
LGALS9	O00182	0.0132369	0.0134332	1.01332	0.324437	0.797447
DLK2	Q6UY11	0.0378788	0.0384687	1.03861	0.324788	0.797447
FGFBP3	Q8TAT2	-0.0165789	0.0168413	0.983558	0.324909	0.797447
C3	P01024	-0.0724638	0.0737246	0.930099	0.325657	0.797447
DDHD2	O94830	0.0633539	0.0644665	1.0654	0.325734	0.797447
MIA	Q16674	0.00744925	0.00759429	1.00748	0.326642	0.797447
SAA1	P0DJI8	0.0135407	0.0138108	1.01363	0.326867	0.797447
ACY1	Q03154	0.0272473	0.0277927	1.02762	0.326901	0.797447
SAA2	P0DJI9	0.0169406	0.0172801	1.01708	0.326912	0.797447
KLK8	O60259	0.0190226	0.0194057	1.0192	0.326959	0.797447
NANS	Q9NR45	0.0935498	0.095515	1.09807	0.32737	0.797447
SELPLG	Q14242	0.00937411	0.00957785	1.00942	0.327714	0.797447
UNC45A	Q9H3U1	0.0865992	0.0885697	1.09046	0.328197	0.797447
CASP8	Q14790	0.0428956	0.0438884	1.04383	0.328381	0.797447
MAPRE1	Q15691	-0.0971599	0.0994878	0.907411	0.328766	0.797447
HEXIM1	O94992	0.123815	0.126963	1.13181	0.329461	0.797447
CA10	Q9NS85	-0.027932	0.0286767	0.972454	0.330041	0.797447
TNFRSF12A	Q9NP84	-0.0907167	0.0931866	0.913276	0.330307	0.797447
CLEC6A	Q6EIG7	-0.0110448	0.011357	0.989016	0.330798	0.797447
ANKRD27	Q96NW4	-0.113027	0.116279	0.893127	0.331037	0.797447
DFFA	O00273	0.0855067	0.0879913	1.08927	0.331168	0.797447
GPC5	P78333	0.00751608	0.00774419	1.00754	0.331775	0.797447
NMT1	P30419	-0.143167	0.147536	0.866609	0.331853	0.797447
SEPTIN9	Q9UHD8	-0.131998	0.136096	0.876343	0.332102	0.797447
B3GNT7	Q8NFL0	0.00857263	0.00884109	1.00861	0.332228	0.797447
NOTCH1	P46531	-0.0185565	0.0191382	0.981615	0.332243	0.797447
MCFD2	Q8NI22	-0.0453471	0.0467934	0.955666	0.3325	0.797447
CHCHD10	Q8WYQ3	0.0788702	0.0814563	1.08206	0.332919	0.797447
SLAMF7	Q9NQ25	-0.00965213	0.00997099	0.990394	0.333033	0.797447
ECI2	O75521	0.0405132	0.0418547	1.04135	0.33307	0.797447
FLT4	P35916	-0.0205643	0.0212478	0.979646	0.333129	0.797447
CA6	P23280	-0.00878255	0.00907578	0.991256	0.333199	0.797447
CLMP	Q9H6B4	-0.0178816	0.0184815	0.982277	0.333272	0.797447
CFHR5	Q9BXR6	-0.0164354	0.0169963	0.983699	0.333543	0.797447
ITIH3	Q06033	-0.0190017	0.0196512	0.981178	0.333569	0.797447
CD28	P10747	-0.0408557	0.0422596	0.959968	0.333654	0.797447
TMEM190	Q8WZ59	0.00576426	0.00596311	1.00578	0.333717	0.797447
GSTP1	P09211	-0.0277688	0.0287626	0.972613	0.33432	0.797602
NMT2	O60551	-0.0978836	0.101391	0.906754	0.334342	0.797602
LAT2	Q9GZY6	0.139084	0.144252	1.14922	0.334957	0.798398
BMP10	O95393	0.0138658	0.0144123	1.01396	0.336006	0.799944
MAVS	Q7Z434	0.0598144	0.0622255	1.06164	0.336425	0.799944
POMC	P01189	0.0773721	0.0805047	1.08044	0.336508	0.799944
ASGR1	P07306	0.036778	0.0383737	1.03746	0.337853	0.799944
LYAR	Q9NX58	-0.109848	0.114615	0.89597	0.337856	0.799944
CHGB	P05060	-0.0352979	0.0368448	0.965318	0.338055	0.799944
PCDH9	Q9HC56	-0.026707	0.0278961	0.973646	0.338378	0.799944
PCSK1	P29120	-0.00737379	0.00771429	0.992653	0.339142	0.799944
ADA	P00813	-0.0101582	0.0106278	0.989893	0.339164	0.799944
COL3A1	P02461	0.136498	0.142889	1.14625	0.339438	0.799944
ENTPD2	Q9Y5L3	-0.0667376	0.0699062	0.935441	0.339743	0.799944
RSPO4	Q2I0M5	-0.0818414	0.085729	0.921418	0.339753	0.799944
LRRFIP1	Q32MZ4	0.105869	0.110913	1.11168	0.339819	0.799944
HBQ1	P09105	-0.0172562	0.0181116	0.982892	0.340707	0.799944
ST6GAL1	P15907	-0.0339383	0.035639	0.966631	0.340955	0.799944
TXNDC5	Q8NBS9	0.0531212	0.0557962	1.05456	0.341068	0.799944
C1QTNF3	Q9BXJ4	-0.0442287	0.0464741	0.956735	0.341256	0.799944
LECT2	O14960	0.00737433	0.00774955	1.0074	0.341309	0.799944
FAM20B	O75063	-0.17407	0.182966	0.840238	0.341414	0.799944
SIRPB1	O00241	-0.0082078	0.00862924	0.991826	0.341522	0.799944
BDNF	P23560	-0.0951958	0.100219	0.909195	0.342175	0.799944
ITIH1	P19827	0.0413583	0.0435608	1.04223	0.342398	0.799944
EPHB4	P54760	0.036925	0.0389073	1.03762	0.342595	0.799944
ROBO2	Q9HCK4	-0.0562703	0.0593088	0.945284	0.342739	0.799944
UNC5C	O95185	0.0334528	0.0352842	1.03402	0.34308	0.799944
BID	P55957	-0.0745432	0.0786569	0.928167	0.343281	0.799944
NUDT5	Q9UKK9	-0.102442	0.108135	0.902631	0.343459	0.799944
CTSO	P43234	0.0334315	0.0352906	1.034	0.343475	0.799944
THBD	P07204	-0.0337823	0.0358025	0.966782	0.345387	0.800149
FCAR	P24071	0.00782166	0.00829613	1.00785	0.345779	0.800149
KIR2DL5A	Q8N109	0.00927227	0.00983476	1.00932	0.34578	0.800149
FAP	Q12884	0.0230762	0.0244847	1.02334	0.34595	0.800149
C1QTNF6	Q9BXI9	-0.104724	0.111185	0.900573	0.34625	0.800149
SFTPA2	Q8IWL1	-0.0086158	0.00914824	0.991421	0.346295	0.800149
APOA5	Q6Q788	-0.00895972	0.00951524	0.99108	0.346388	0.800149
TTL	Q8NG68	0.117061	0.124349	1.12419	0.346505	0.800149
ITIH5	Q86UX2	-0.0491794	0.0522745	0.95201	0.346813	0.800149
TNFRSF11A	Q9Y6Q6	-0.0849667	0.0903422	0.918543	0.346962	0.800149
BAMBI	Q13145	-0.144146	0.15327	0.865761	0.346975	0.800149
CRKL	P46109	0.134548	0.143091	1.14402	0.347065	0.800149
RAB2B	Q8WUD1	-0.062188	0.0661746	0.939706	0.347342	0.800149
JAM2	P57087	-0.087294	0.0930738	0.916408	0.348295	0.800149
BANK1	Q8NDB2	-0.0485541	0.0517851	0.952606	0.348447	0.800149
FABP4	P15090	0.0761825	0.081256	1.07916	0.34847	0.800149
LILRA2	Q8N149	-0.00868801	0.00926785	0.99135	0.348535	0.800149
VSNL1	P62760	-0.0191659	0.0204488	0.981017	0.348624	0.800149
FABP1	P07148	0.0244738	0.0261746	1.02478	0.349777	0.801291
ADH6	P28332	-0.0401551	0.0429774	0.96064	0.350134	0.801291
PNP	P00491	-0.0421478	0.0451144	0.958728	0.350179	0.801291
MYZAP	P0CAP1	0.0865922	0.0927068	1.09045	0.350282	0.801291
RNASEH2A	O75792	-0.055581	0.0595673	0.945935	0.350779	0.801291
WFDC1	Q9HC57	0.0196351	0.0210447	1.01983	0.350811	0.801291
CD72	P21854	0.0420731	0.0451368	1.04297	0.351273	0.801338
SRI	P30626	0.0526316	0.0564785	1.05404	0.351395	0.801338
CAMP	P49913	0.0669725	0.0719106	1.06927	0.351683	0.801353
AKR7A3	O95154	0.0404992	0.0435815	1.04133	0.352746	0.803132
PVR	P15151	-0.00826552	0.00890182	0.991769	0.353138	0.803381
CIAPIN1	Q6FI81	-0.102171	0.110194	0.902875	0.35383	0.803984
FKBPL	Q9UIM3	-0.107498	0.116023	0.898078	0.354173	0.803984
SUSD2	Q9UGT4	0.0103776	0.011209	1.01043	0.354538	0.803984
IDH1	O75874	0.0196865	0.0212901	1.01988	0.355132	0.803984
SIRPA	P78324	0.00591572	0.00640206	1.00593	0.355468	0.803984
AHCY	P23526	-0.0202249	0.0219027	0.979978	0.355799	0.803984
PNLIPRP1	P54315	-0.0258371	0.0280034	0.974494	0.356194	0.803984
RCAN1	P53805	0.122335	0.132647	1.13013	0.356391	0.803984
MBL2	P11226	-0.00644949	0.00699628	0.993571	0.356609	0.803984
ITGB7	P26010	-0.114167	0.123926	0.892109	0.35692	0.803984
TEX101	Q9BY14	0.0246798	0.0267933	1.02499	0.356989	0.803984
ANXA2	P07355	0.0125755	0.0136612	1.01265	0.357299	0.803984
LILRB2	Q8N423	0.00792577	0.0086152	1.00796	0.357586	0.803984
FSTL4	Q6MZW2	0.0962963	0.104685	1.10109	0.35764	0.803984
SPHK2	Q9NRA0	-0.0891089	0.0968772	0.914746	0.35767	0.803984
FGFR4	P22455	-0.00564826	0.00614389	0.994368	0.357923	0.803984
LEFTY2	O00292	-0.00785641	0.00855826	0.992174	0.358623	0.804472
GNPDA2	Q8TDQ7	0.0237624	0.0258963	1.02405	0.358828	0.804472
APLP1	P51693	-0.304188	0.331852	0.737722	0.359332	0.804472
SLURP1	P55000	-0.0134577	0.0146832	0.986632	0.359385	0.804472
CELA2A	P08217	-0.0585482	0.0639025	0.943133	0.359556	0.804472
B4GAT1	O43505	-0.0205994	0.0225081	0.979611	0.360086	0.804472
HS6ST3	Q8IZP7	-0.0587002	0.0641435	0.942989	0.360119	0.804472
SARS2	Q9NP81	-0.0673887	0.0736862	0.934832	0.360435	0.804548
SERPIND1	P05546	-0.0696098	0.0762733	0.932758	0.361434	0.805447
FCN3	O75636	0.0164652	0.0180478	1.0166	0.361605	0.805447
SEMA3E	O15041	-0.00786581	0.0086241	0.992165	0.36173	0.805447
KLC1	Q07866	0.0609481	0.0668571	1.06284	0.36197	0.805447
DOK2	O60496	-0.0886952	0.0973581	0.915124	0.362284	0.805516
LRIG1	Q96JA1	0.007107	0.00780634	1.00713	0.362605	0.805599
ADAM23	O75077	0.0112776	0.0124178	1.01134	0.363782	0.807584
TPSB2	P20231	-0.00526761	0.00583204	0.994746	0.366409	0.812783
ADM	P35318	0.0365454	0.0404965	1.03722	0.366826	0.81304
NECTIN4	Q96NY8	-0.018563	0.0205816	0.981608	0.367096	0.81304
OLR1	P78380	0.077685	0.0862256	1.08078	0.367615	0.813555
PADI4	Q9UM07	0.0206257	0.0229688	1.02084	0.369193	0.816086
CSF1	P09603	0.0283987	0.0316341	1.02881	0.369332	0.816086
HINT1	P49773	0.0649485	0.0724589	1.0671	0.370067	0.817075
PPBP	P02775	-0.0873305	0.0974885	0.916374	0.370358	0.817085
NOS3	P29474	0.120468	0.134609	1.12802	0.370818	0.817465
HTN3	P15516	-0.0479638	0.0536801	0.953168	0.371583	0.818518
SIGLEC1	Q9BZZ2	-0.0193762	0.0217132	0.98081	0.372195	0.819232
TGFBR3	Q03167	0.0536883	0.0602661	1.05516	0.373008	0.819404
PLEK	P08567	-0.0960682	0.107883	0.908402	0.373206	0.819404
CDCP1	Q9H5V8	-0.026412	0.0297231	0.973934	0.374218	0.819404
MUC2	Q02817	-0.0241814	0.0272132	0.976109	0.374222	0.819404
CCL18	P55774	0.0166718	0.0187768	1.01681	0.374599	0.819404
ENTPD6	O75354	0.00884989	0.00997675	1.00889	0.375051	0.819404
CD209	Q9NNX6	-0.0149934	0.0169303	0.985118	0.375834	0.819404
CLEC4M	Q9H2X3	-0.0170246	0.0192245	0.983119	0.375851	0.819404
PTPRS	Q13332	-0.018819	0.0212539	0.981357	0.375919	0.819404
COLEC12	Q5KU26	0.0468623	0.0529267	1.04798	0.37593	0.819404
ECM1	Q16610	0.00797628	0.00901072	1.00801	0.376049	0.819404
KNG1	P01042	0.0149254	0.0168627	1.01504	0.376097	0.819404
HSPG2	P98160	0.0354711	0.0400817	1.03611	0.376173	0.819404
EGFLAM	Q63HQ2	-0.0116063	0.0131186	0.988461	0.376304	0.819404
KIF1C	O43896	-0.0744078	0.0842481	0.928293	0.377129	0.819947
EFCAB2	Q5VUJ9	0.0137894	0.0156131	1.01388	0.37713	0.819947
NCAM1	P13591	-0.0201354	0.022847	0.980066	0.378147	0.821021
PMS1	P54277	-0.12046	0.136742	0.886513	0.378355	0.821021
LXN	Q9BS40	-0.0310776	0.0352889	0.9694	0.3785	0.821021
CCL3L1	P16619	0.119741	0.136068	1.1272	0.378853	0.821021
TINAGL1	Q9GZM7	-0.0659259	0.0749502	0.9362	0.379078	0.821021
EXTL1	Q92935	0.0140664	0.0160091	1.01417	0.379591	0.821021
TRIM21	P19474	0.0602108	0.0685815	1.06206	0.379974	0.821021
GREM1	O60565	-0.0176817	0.0201442	0.982474	0.380074	0.821021
ACP5	P13686	-0.0277738	0.0316698	0.972608	0.380497	0.821021
ACAP2	Q15057	0.106164	0.12106	1.112	0.380508	0.821021
CREG1	O75629	-0.0306491	0.0349916	0.969816	0.381086	0.821295
CTBS	Q01459	-0.0122658	0.014009	0.987809	0.381265	0.821295
PGLS	O95336	0.0562343	0.0642844	1.05785	0.381697	0.821295
SLC4A1	P02730	-0.10437	0.119566	0.900892	0.382714	0.821295
DEFB1	P60022	-0.0136674	0.0156626	0.986426	0.382872	0.821295
DCI	P42126	0.0358442	0.0410889	1.03649	0.383014	0.821295
IL18RAP	O95256	-0.0687117	0.078855	0.933596	0.383554	0.821295
PRSS27	Q9BQR3	-0.0245785	0.0282128	0.975721	0.383654	0.821295
GRAMD1C	Q8IYS0	-0.0153191	0.0175914	0.984798	0.383846	0.821295
LZTFL1	Q9NQ48	-0.0330382	0.0379593	0.967502	0.384104	0.821295
MPG	P29372	0.0736655	0.0846798	1.07645	0.384339	0.821295
SCN4B	Q8IWT1	0.00832171	0.00957837	1.00836	0.384955	0.821295
SNX9	Q9Y5X1	0.104109	0.119896	1.10972	0.385216	0.821295
ADAM15	Q13444	-0.00703304	0.00810783	0.992992	0.385703	0.821295
APLP2	Q06481	0.0448672	0.051756	1.04589	0.385998	0.821295
SH3GLB2	Q9NR46	0.0151251	0.0174546	1.01524	0.386196	0.821295
GMPR	P36959	0.0206292	0.0238109	1.02084	0.386284	0.821295
PTPRN2	Q92932	0.0335244	0.0387185	1.03409	0.386573	0.821295
EPHA10	Q5JZY3	-0.0769231	0.0888902	0.925961	0.386835	0.821295
CHST12	Q9NRB3	-0.0314651	0.0364137	0.969025	0.387532	0.821295
ERN1	O75460	0.031364	0.0363295	1.03186	0.387961	0.821295
AGRP	O00253	-0.111919	0.129646	0.894117	0.387992	0.821295
SFTPA1	Q8IWL2	-0.0221971	0.0257321	0.978047	0.388344	0.821295
CLEC1B	Q9P126	-0.102438	0.118788	0.902634	0.388492	0.821295
UBLCP1	Q8WVY7	-0.0531096	0.0616492	0.948276	0.388974	0.821295
NTM	Q9P121	-0.0134551	0.015619	0.986635	0.388987	0.821295
GRK5	P34947	-0.0213553	0.0247995	0.978871	0.389172	0.821295
NPHS1	O60500	0.0123984	0.014404	1.01248	0.389368	0.821295
TSPYL1	Q9H0U9	0.0451451	0.0525281	1.04618	0.390094	0.821295
HAVCR2	Q8TDQ0	-0.0226575	0.0263645	0.977597	0.390124	0.821295
MTIF3	Q9H2K0	0.0514278	0.0598533	1.05277	0.390213	0.821295
CLGN	O14967	-0.00774363	0.00902047	0.992286	0.390644	0.821295
GPT	P24298	-0.103792	0.120971	0.901413	0.390898	0.821295
SNAP25	P60880	0.0477867	0.0556985	1.04895	0.390918	0.821295
DSG2	Q14126	-0.138688	0.161781	0.8705	0.391304	0.821295
CST3	P01034	-0.018265	0.0213144	0.981901	0.391482	0.821295
RETN	Q9HD89	0.0229416	0.0267741	1.02321	0.391523	0.821295
TNFRSF1B	P20333	-0.0367682	0.0429324	0.9639	0.391765	0.821295
CA11	O75493	-0.0807225	0.0942875	0.92245	0.391925	0.821295
CD164L2	Q6UWJ8	-0.0112331	0.0131278	0.98883	0.392179	0.821295
ART5	Q96L15	0.0283014	0.0331844	1.02871	0.39374	0.82256
CBLN1	P23435	0.0701377	0.0822756	1.07266	0.393952	0.82256
SNX15	Q9NRS6	0.0125531	0.0147322	1.01263	0.394167	0.82256
LPA	P08519	0.00906252	0.0106393	1.0091	0.394328	0.82256
LSP1	P33241	0.0348502	0.0409206	1.03546	0.394406	0.82256
HOMER2	Q9NSB8	0.0777656	0.0914074	1.08087	0.394904	0.82256
CD207	Q9UJ71	-0.0120442	0.0141588	0.988028	0.39496	0.82256
EDDM3B	P56851	0.0355426	0.0417944	1.03618	0.395095	0.82256
FCRL5	Q96RD9	0.0125845	0.0148189	1.01266	0.395761	0.822991
AOC3	Q16853	0.0103788	0.0122247	1.01043	0.39588	0.822991
PRKD2	Q9BZL6	0.137677	0.162451	1.1476	0.396719	0.824133
TOP2B	Q02880	0.0633899	0.0748886	1.06544	0.397298	0.824177
SELENOP	P49908	-0.0542137	0.0640507	0.94723	0.397319	0.824177
C1QA	P02745	-0.0147328	0.0174287	0.985375	0.397934	0.824254
HGF	P14210	0.0566383	0.0670382	1.05827	0.398186	0.824254
TGOLN2	O43493	-0.00685519	0.00811462	0.993168	0.398226	0.824254
ALAD	P13716	0.0218121	0.0258981	1.02205	0.399661	0.826625
KEL	P23276	0.0216513	0.025747	1.02189	0.400391	0.827206
CLEC7A	Q9BXN2	0.00608241	0.00723506	1.0061	0.400524	0.827206
PPCS	Q9HAB8	-0.0517073	0.0616104	0.949607	0.401322	0.827771
KIAA1467	A2RU67	0.0281017	0.0334879	1.0285	0.401379	0.827771
UGT1A1	P22309	-0.0233708	0.0278794	0.9769	0.401872	0.828188
TACO1	Q9BSH4	0.127866	0.152747	1.1364	0.402533	0.828951
DSG3	P32926	-0.0786343	0.0940049	0.924378	0.402879	0.829062
ANXA7	P20073	-0.0989443	0.118462	0.905793	0.403583	0.829911
FCRLB	Q6BAA4	0.00777474	0.00931545	1.00781	0.403939	0.82994
MINPP1	Q9UNW1	-0.0537975	0.0645141	0.947624	0.404344	0.82994
PRCP	P42785	0.0743749	0.0892992	1.07721	0.404916	0.82994
APOA1	P02647	-0.080202	0.0963902	0.92293	0.405378	0.82994
GP5	P40197	-0.0587557	0.0706171	0.942937	0.40539	0.82994
DAPP1	Q9UN19	-0.0500876	0.0602242	0.951146	0.405587	0.82994
VEGFA	P15692	0.00857746	0.0103224	1.00861	0.406	0.82994
IRF2	P14316	-0.111792	0.134587	0.89423	0.406182	0.82994
MMP7	P09237	0.0190475	0.0229333	1.01923	0.406221	0.82994
ENPP6	Q6UWR7	0.0178394	0.0215167	1.018	0.407052	0.83104
PPA1	Q15181	-0.0302339	0.0365357	0.970219	0.407945	0.831701
CHRDL2	Q6WN34	-0.0287757	0.0347797	0.971634	0.408028	0.831701
BACH1	O14867	-0.123264	0.149135	0.88403	0.408505	0.831701
LAT	O43561	-0.119684	0.144845	0.887201	0.408641	0.831701
NEK7	Q8TDX7	0.0318645	0.0385796	1.03238	0.408837	0.831701
SELE	P16581	-0.0521624	0.0633008	0.949175	0.409917	0.833171
EDAR	Q9UNE0	-0.0137978	0.0167522	0.986297	0.410145	0.833171
COL6A3	P12111	-0.0599874	0.072884	0.941776	0.410477	0.833251
IFNLR1	Q8IU57	-0.0198435	0.0241984	0.980352	0.412197	0.834954
C2CD2L	O14523	0.0928283	0.113269	1.09727	0.412478	0.834954
PMVK	Q15126	0.0479922	0.05857	1.04916	0.412559	0.834954
SNPH	O15079	0.0833333	0.101738	1.0869	0.412729	0.834954
DKK3	Q9UBP4	0.0266673	0.0325605	1.02703	0.412783	0.834954
CD160	O95971	0.0181982	0.0222449	1.01836	0.413311	0.835371
HDGFRP3	Q9Y3E1	0.0512387	0.0626686	1.05257	0.413577	0.835371
PLIN3	O60664	0.0744407	0.0911262	1.07728	0.413988	0.835371
SCG2	P13521	0.110926	0.136006	1.11731	0.414731	0.835371
MSLN	Q13421	-0.0330311	0.0405238	0.967508	0.415013	0.835371
NME4	O00746	0.0326154	0.0400324	1.03315	0.41523	0.835371
PRND	Q9UKY0	0.0265329	0.0325861	1.02689	0.415508	0.835371
CD55	P08174	-0.0117044	0.0143755	0.988364	0.415535	0.835371
PTS	Q03393	-0.0504163	0.0619346	0.950834	0.415631	0.835371
NMRAL1	Q9HBL8	0.00986012	0.0121538	1.00991	0.417204	0.83634
YWHAB	P31946	0.0309392	0.0381536	1.03142	0.417416	0.83634
SELM	Q8WWX9	-0.0604284	0.0745901	0.941361	0.417859	0.83634
VGF	O15240	-0.0726957	0.0898219	0.929884	0.418325	0.83634
KLRF1	Q9NZS2	0.0171541	0.0212068	1.0173	0.418575	0.83634
LPO	P22079	0.0179088	0.0221481	1.01807	0.418748	0.83634
CST4	P01036	-0.0191332	0.0237516	0.981049	0.420498	0.83634
TCN2	P20062	0.00979871	0.0121701	1.00985	0.420737	0.83634
ADM2	Q7Z4H4	-0.0469799	0.058493	0.954107	0.421876	0.83634
TNFSF13B	Q9Y275	-0.0246629	0.0307071	0.975639	0.421879	0.83634
BPIFB1	Q8TDL5	0.0174869	0.0217744	1.01764	0.421921	0.83634
PM20D1	Q6GTS8	0.00631059	0.0078587	1.00633	0.421971	0.83634
FBLN5	Q9UBX5	0.0663616	0.0827043	1.06861	0.422324	0.83634
MMP10	P09238	0.0164097	0.0204535	1.01655	0.422382	0.83634
LAIR2	Q6ISS4	0.00726278	0.00905524	1.00729	0.422523	0.83634
CRP	P02741	-0.037037	0.0461869	0.96364	0.422614	0.83634
SSC4D	Q8WTU2	-0.0135314	0.0168804	0.98656	0.42278	0.83634
NID1	P14543	-0.0287539	0.0358731	0.971656	0.422817	0.83634
CEACAM21	Q3KPI0	-0.00633337	0.00791685	0.993687	0.423719	0.83634
RGMB	Q6NW40	-0.0281174	0.035168	0.972274	0.423992	0.83634
PYGL	P06737	0.0328926	0.0411777	1.03344	0.424409	0.83634
FH	P07954	-0.0453858	0.056819	0.955629	0.424419	0.83634
METAP1D	Q6UB28	-0.107909	0.135165	0.897709	0.424667	0.83634
SDK2	Q58EX2	0.0105316	0.0132026	1.01059	0.425051	0.83634
DUT	P33316	-0.0992908	0.12455	0.905479	0.425337	0.83634
IGSF21	Q96ID5	-0.0749407	0.0940268	0.927799	0.425443	0.83634
PEX14	O75381	0.0962672	0.120793	1.10105	0.425473	0.83634
IGFBP4	P22692	0.118862	0.149472	1.12621	0.42649	0.83634
KREMEN1	Q96MU8	-0.0154949	0.0194903	0.984625	0.42661	0.83634
TRIL	Q7L0X0	0.116476	0.146611	1.12353	0.42693	0.83634
LGALS3BP	Q08380	-0.047392	0.0596861	0.953713	0.427183	0.83634
CPA2	P48052	-0.0135587	0.0170865	0.986533	0.427466	0.83634
CD2AP	Q9Y5K6	0.0175099	0.0220676	1.01766	0.427505	0.83634
CD33	P20138	0.00390768	0.00492714	1.00392	0.427724	0.83634
PGLYRP3	Q96LB9	0.097493	0.122939	1.1024	0.427765	0.83634
IPCEF1	Q8WWN9	-0.0591897	0.0747924	0.942528	0.428718	0.83634
ADK	P55263	0.129747	0.164166	1.13854	0.429331	0.83634
MMP3	P08254	0.00940174	0.0119094	1.00945	0.429857	0.83634
SIRPG	Q9P1W8	-0.0491929	0.0623903	0.951997	0.430421	0.83634
PDGFD	Q9GZP0	0.0117378	0.0148888	1.01181	0.430486	0.83634
IFIT3	O14879	-0.0553378	0.0702377	0.946165	0.430776	0.83634
FAIM	Q9NVQ4	0.0166366	0.0211498	1.01678	0.431512	0.83634
FCGR2B	P31994	0.0209821	0.0266811	1.0212	0.431632	0.83634
ACP6	Q9NPH0	-0.0163509	0.0207952	0.983782	0.431702	0.83634
PIK3CG	P48736	0.0950413	0.120904	1.0997	0.431814	0.83634
ACBD6	Q9BR61	-0.0887949	0.11301	0.915033	0.432026	0.83634
SARG	Q9BW04	-0.0887787	0.113066	0.915048	0.432341	0.83634
CA1	P00915	0.0540835	0.0688797	1.05557	0.432344	0.83634
TPMT	P51580	-0.010682	0.0136046	0.989375	0.432352	0.83634
BST1	Q10588	0.0048942	0.00623519	1.00491	0.432493	0.83634
CARHSP1	Q9Y2V2	-0.0617976	0.078755	0.940073	0.43264	0.83634
CDH17	Q12864	-0.0171774	0.0219327	0.982969	0.433517	0.83634
SRPK2	P78362	0.10287	0.131709	1.10835	0.43478	0.83634
RBPMS2	Q6ZRY4	-0.0619003	0.0792614	0.939977	0.434824	0.83634
TES	Q9UGI8	0.0778703	0.0997221	1.08098	0.434877	0.83634
RNASE4	P34096	0.0156156	0.0200026	1.01574	0.434993	0.83634
TMEM9	Q9P0T7	-0.0716463	0.0919111	0.93086	0.435675	0.83634
CLEC5A	Q9NY25	0.0213768	0.0274275	1.02161	0.435749	0.83634
LEP	P41159	-0.0852411	0.109423	0.918291	0.435977	0.83634
APOH	P02749	-0.010282	0.0132109	0.989771	0.436395	0.83634
NUCB1	Q02818	-0.0358621	0.0462622	0.964773	0.438227	0.83634
UNC5D	Q6UXZ4	0.0984227	0.127113	1.10343	0.438758	0.83634
TXNDC9	O14530	0.113919	0.147133	1.12066	0.438778	0.83634
PREP	P48147	-0.0372115	0.0480871	0.963472	0.439028	0.83634
LEG1	Q6P5S2	0.0110251	0.0142536	1.01109	0.439231	0.83634
SCGB3A1	Q96QR1	0.0407501	0.0526988	1.04159	0.439366	0.83634
FBN2	P35556	-0.0156104	0.0202056	0.984511	0.439774	0.83634
ARF4	P18085	-0.0669643	0.0866948	0.935229	0.439869	0.83634
VTI1B	Q9UEU0	0.179963	0.233146	1.19717	0.44018	0.83634
UBE2L6	O14933	0.0212677	0.0275783	1.0215	0.440603	0.83634
CD36	P16671	-0.0172068	0.0223374	0.98294	0.441115	0.83634
MILR1	Q7Z6M3	0.0130599	0.0169549	1.01315	0.441137	0.83634
FCAMR	Q8WWV6	-0.0133401	0.0173212	0.986748	0.441204	0.83634
MAN1C1	Q9NR34	0.0246719	0.0320389	1.02498	0.441264	0.83634
CKAP4	Q07065	0.0255259	0.0331538	1.02585	0.441345	0.83634
KRT5	P13647	0.0463205	0.0602148	1.04741	0.441742	0.83634
INHBA	P08476	0.0571429	0.0742855	1.05881	0.441755	0.83634
GPHA2	Q96T91	0.0240509	0.0312779	1.02434	0.441927	0.83634
CHIT1	Q13231	-0.00668455	0.00869925	0.993338	0.442246	0.83634
IGFBP2	P18065	0.0770865	0.100373	1.08014	0.442487	0.83634
NHEJ1	Q9H9Q4	0.0623564	0.0812423	1.06434	0.442762	0.83634
CDHR1	Q96JP9	-0.0203892	0.0266037	0.979817	0.443437	0.83634
PTPRK	Q15262	-0.0484091	0.0631802	0.952744	0.443553	0.83634
IL22RA2	Q969J5	0.172498	0.225206	1.18827	0.443704	0.83634
IL6R	P08887	0.0123263	0.0161018	1.0124	0.44396	0.83634
ARSA	P15289	0.00827472	0.010811	1.00831	0.444033	0.83634
NPPA	P01160	-0.0689127	0.0901366	0.933408	0.444548	0.83634
HDDC2	Q7Z4H3	0.00926773	0.0121286	1.00931	0.444794	0.83634
COMMD1	Q8N668	-0.0225913	0.0295935	0.977662	0.445232	0.83634
BST2	Q10589	0.0282273	0.0369879	1.02863	0.445374	0.83634
SAA4	P35542	-0.0123689	0.016219	0.987707	0.445693	0.83634
KIR2DS2	P43631	0.0236097	0.0309743	1.02389	0.44592	0.83634
LHB	P01229	0.0833672	0.109384	1.08694	0.445968	0.83634
SEL1L	Q9UBV2	0.0150658	0.0197725	1.01518	0.446086	0.83634
APOF	Q13790	0.026459	0.0347264	1.02681	0.446103	0.83634
HDHD3	Q9BSH5	-0.0284192	0.037328	0.971981	0.446456	0.83634
VSIG10	Q8N0Z9	-0.00654473	0.00859826	0.993477	0.446556	0.83634
UNG	P13051	-0.115254	0.151819	0.89114	0.447759	0.83634
BTC	P35070	-0.0110386	0.0145524	0.989022	0.448126	0.83634
OPCML	Q14982	-0.0171942	0.0226719	0.982953	0.448216	0.83634
TRIM5	Q9C035	-0.0169303	0.0223328	0.983212	0.448397	0.83634
DPT	Q07507	-0.0142279	0.0187711	0.985873	0.448471	0.83634
OLFM1	Q99784	0.0417193	0.0550802	1.0426	0.448793	0.83634
FABP9	Q0Z7S8	-0.0812406	0.107322	0.921972	0.449063	0.83634
ADAMTSL2	Q86TH1	0.0420394	0.055553	1.04294	0.449203	0.83634
MESD	Q14696	0.117329	0.155098	1.12449	0.449361	0.83634
NPL	Q9BXD5	-0.0227717	0.0301537	0.977486	0.450136	0.83634
CCL13	Q99616	-0.0227142	0.0300798	0.977542	0.450171	0.83634
MVD	P53602	-0.0966732	0.128115	0.907853	0.450501	0.83634
RAD1	O60671	0.0782396	0.103707	1.08138	0.450593	0.83634
C8G	P07360	0.00924532	0.0122561	1.00929	0.450641	0.83634
DUSP13	Q6B8I1	-0.0173401	0.0229999	0.982809	0.450897	0.83634
CCT5	P48643	-0.102014	0.135342	0.903017	0.450998	0.83634
QDPR	P09417	0.0115981	0.0153914	1.01167	0.451124	0.83634
MFAP4	P55083	0.0220197	0.0292312	1.02226	0.451273	0.83634
MENT	Q9BUN1	0.0708944	0.0941357	1.07347	0.451384	0.83634
GART	P22102	-0.0451081	0.0599676	0.955894	0.451926	0.83634
ELMO1	Q92556	-0.0521822	0.0694428	0.949156	0.452387	0.83634
KDELC2	Q7Z4H8	-0.0153967	0.0205008	0.984721	0.452634	0.83634
TNFSF15	O95150	-0.0905292	0.120688	0.913448	0.453188	0.83634
OAF	Q86UD1	0.0136054	0.0181424	1.0137	0.4533	0.83634
MGAT4B	Q9UQ53	0.0150937	0.0201275	1.01521	0.453311	0.83634
GSTM3	P21266	0.00994546	0.0133145	1.01	0.455085	0.83634
CCL28	Q9NRJ3	-0.0789056	0.105702	0.924127	0.45537	0.83634
BTNL9	Q6UXG8	-0.0977683	0.131011	0.906859	0.455508	0.83634
TACC3	Q9Y6A5	0.0215512	0.0289092	1.02179	0.455982	0.83634
HEG1	Q9ULI3	-0.0431387	0.0578955	0.957779	0.456204	0.83634
KLK15	Q9H2R5	-0.00657095	0.00883218	0.993451	0.45689	0.83634
HYAL1	Q12794	-0.0179078	0.0240754	0.982252	0.456984	0.83634
LEPR	P48357	-0.0210112	0.0282664	0.979208	0.457282	0.83634
MAD1L1	Q9Y6D9	0.0533258	0.0717455	1.05477	0.457322	0.83634
NECTIN1	Q15223	0.105121	0.141446	1.11085	0.457367	0.83634
CD34	P28906	-0.0742675	0.0999851	0.928423	0.457611	0.83634
STX16	O14662	0.0758384	0.102113	1.07879	0.457669	0.83634
ESD	P10768	0.0217573	0.0293008	1.022	0.457753	0.83634
CD226	Q15762	0.0950256	0.1281	1.09969	0.458203	0.83634
UGT1A6	P19224	-0.019819	0.0267223	0.980376	0.45829	0.83634
LAMB1	P07942	0.00675541	0.0091123	1.00678	0.458481	0.83634
CINP	Q9BW66	-0.0925926	0.124948	0.911565	0.458663	0.83634
FBP1	P09467	-0.0793902	0.107133	0.923679	0.458668	0.83634
GNGT2	O14610	-0.120725	0.163167	0.886278	0.459367	0.83634
IGSF8	Q969P0	-0.0331492	0.0448622	0.967394	0.459961	0.83634
CLUL1	Q15846	0.00782168	0.0105924	1.00785	0.460255	0.83634
LYZL2	Q7Z4W2	-0.0228251	0.0309159	0.977433	0.460334	0.83634
SEZ6L2	Q6UXD5	0.0296123	0.0401227	1.03006	0.460488	0.83634
PINLYP	A6NC86	0.00586972	0.00795695	1.00589	0.460706	0.83634
PGM1	P36871	0.0440415	0.0597153	1.04503	0.460803	0.83634
PTPRZ1	P23471	-0.0267016	0.0362112	0.973652	0.460888	0.83634
BPHL	Q86WA6	0.0449927	0.0610478	1.04602	0.461117	0.83634
RAP1GDS1	P52306	0.0962963	0.130719	1.10109	0.461326	0.83634
COPS7B	Q9H9Q2	0.101996	0.138526	1.10738	0.461552	0.83634
LRRTM2	O43300	0.056272	0.0764396	1.05789	0.461632	0.83634
PLA2G12B	Q9BX93	0.0635877	0.0865426	1.06565	0.462488	0.83634
PKLR	P30613	0.0236489	0.032188	1.02393	0.462515	0.83634
IGFBP3	P17936	0.0101927	0.0138804	1.01024	0.462752	0.83634
GPRC5C	Q9NQ84	0.0388813	0.0530001	1.03965	0.463187	0.83634
SMARCA2	P51531	0.0969213	0.132156	1.10177	0.463323	0.83634
CDC27	P30260	0.0588084	0.0803105	1.06057	0.464008	0.83634
ALDOC	P09972	0.0361976	0.0494583	1.03686	0.464241	0.83634
BIN2	Q9UBW5	0.0407471	0.0556787	1.04159	0.464275	0.83634
IFI16	Q16666	0.0617021	0.0843336	1.06365	0.464386	0.83634
GRAP2	O75791	0.0599107	0.0818856	1.06174	0.464389	0.83634
CNTNAP2	Q9UHC6	0.00884036	0.0120885	1.00888	0.464595	0.83634
AGR3	Q8TD06	-0.110384	0.151042	0.89549	0.464893	0.83634
CCN4	O95388	0.0104834	0.0143589	1.01054	0.465331	0.83634
CLEC1A	Q8NC01	0.0145269	0.0198985	1.01463	0.46536	0.83634
CRABP2	P29373	-0.0156569	0.0214477	0.984465	0.465388	0.83634
ADAM22	Q9P0K1	-0.00761256	0.0104456	0.992416	0.466137	0.83634
MELTF	P08582	-0.0105313	0.0144512	0.989524	0.466156	0.83634
CRELD1	Q96HD1	0.00612937	0.00841311	1.00615	0.466277	0.83634
ART3	Q13508	-0.0180143	0.024731	0.982147	0.466364	0.83634
SPG20	Q8N0X7	0.0907591	0.124709	1.09501	0.466757	0.836518
TAFA5	Q7Z5A7	0.0264147	0.0363419	1.02677	0.467325	0.837009
LACRT	Q9GZZ8	-0.0683047	0.0942508	0.933976	0.468629	0.838816
KLK7	P49862	-0.0105264	0.0145652	0.989529	0.469862	0.840494
NTN1	O95631	-0.0138122	0.0191265	0.986283	0.470204	0.840578
PTPRM	P28827	0.0652833	0.090614	1.06746	0.471245	0.841769
PLOD2	O00469	-0.109292	0.15187	0.896469	0.471745	0.841769
VEGFC	P49767	-0.0416586	0.0579025	0.959197	0.471857	0.841769
IGF1R	P08069	0.0415977	0.0578434	1.04248	0.472053	0.841769
CWC15	Q9P013	0.0761929	0.106167	1.07917	0.472963	0.842862
RTBDN	Q9BSG5	-0.0280251	0.0391427	0.972364	0.474008	0.844198
MOB1A	Q9H8S9	-0.089338	0.124954	0.914536	0.474628	0.844773
THBS4	P35443	0.0184235	0.0257993	1.01859	0.475159	0.84519
ALDH3A1	P30838	-0.00971998	0.0136502	0.990327	0.476418	0.8469
DDC	P20711	0.0124767	0.0175669	1.01255	0.477556	0.847456
PSG7	Q13046	-0.0676533	0.0952813	0.934584	0.477681	0.847456
ACY3	Q96HD9	-0.0178535	0.0251462	0.982305	0.477712	0.847456
STX7	O15400	0.00745487	0.010505	1.00748	0.477922	0.847456
CFHR3	Q02985	-0.0444894	0.06279	0.956486	0.478609	0.847545
DDAH1	O94760	0.0273845	0.0386844	1.02776	0.479011	0.847545
DEFB4A_DEFB4B	DEFB4B	0.0494392	0.0698635	1.05068	0.47916	0.847545
CDA	P32320	-0.00939996	0.0132834	0.990644	0.479164	0.847545
SDCBP	O00560	0.176845	0.250102	1.19345	0.47951	0.847631
KRT20	P35900	-0.0753425	0.106704	0.927426	0.480131	0.848046
PIP4K2A	P48426	-0.0385233	0.0546441	0.962209	0.480819	0.848046
PKD1	P98161	-0.031099	0.0441436	0.96938	0.481125	0.848046
FST	P19883	-0.0303231	0.0430473	0.970132	0.481175	0.848046
CELSR2	Q9HCU4	0.0108653	0.0154302	1.01092	0.481335	0.848046
ADH1A	P07327	-0.0322208	0.0458191	0.968293	0.481921	0.848046
HK2	P52789	0.0944638	0.134359	1.09907	0.482012	0.848046
ASL	P04424	-0.0426612	0.0606946	0.958236	0.482129	0.848046
PRDX5	P30044	0.028365	0.0404336	1.02877	0.482978	0.848259
TPR	P12270	-0.073081	0.104175	0.929526	0.482978	0.848259
EPHX2	P34913	-0.0451077	0.0643243	0.955895	0.483144	0.848259
GOLM2	Q6P4E1	-0.166353	0.237414	0.846747	0.483499	0.848285
PRRT3	Q5FWE3	-0.023039	0.0329263	0.977224	0.484106	0.848285
MUC16	Q8WXI7	-0.0650887	0.0930805	0.936984	0.484382	0.848285
RFK	Q969G6	-0.0482283	0.0690318	0.952916	0.484777	0.848285
FGL1	Q08830	-0.00669531	0.00958679	0.993327	0.484934	0.848285
ROBO1	Q9Y6N7	0.0215881	0.0309123	1.02182	0.484947	0.848285
IL36G	Q9NZH8	0.0754152	0.108168	1.07833	0.485673	0.848593
PGM2	Q96G03	-0.0352294	0.0505397	0.965384	0.485763	0.848593
ISM1	B1AKI9	-0.0246265	0.0353495	0.975674	0.486018	0.848593
ECH1	Q13011	-0.0147387	0.0212197	0.985369	0.48732	0.849155
PPP2R5A	Q15172	0.0511309	0.0736627	1.05246	0.487606	0.849155
VASN	Q6EMK4	0.0112835	0.0162627	1.01135	0.487792	0.849155
DTD1	Q8TEA8	-0.0259515	0.0374383	0.974382	0.488197	0.849155
FCRL2	Q96LA5	-0.0070375	0.0101657	0.992987	0.488761	0.849155
NUDT2	P50583	-0.0162514	0.0234797	0.98388	0.488846	0.849155
MET	P08581	0.0353454	0.0510935	1.03598	0.489076	0.849155
LIPF	P07098	0.0151996	0.0219947	1.01532	0.48953	0.849155
COL5A1	P20908	-0.0596145	0.086275	0.942128	0.489576	0.849155
SKAP1	Q86WV1	-0.0797894	0.115586	0.923311	0.490003	0.849155
HDHD2	Q9H0R4	-0.017452	0.025313	0.982699	0.490542	0.849155
CNTN1	Q12860	-0.0211066	0.0306639	0.979115	0.491252	0.849155
TIGAR	Q9NQ88	-0.0709704	0.103127	0.931489	0.491338	0.849155
GZMK	P49863	-0.0292683	0.0425411	0.971156	0.491453	0.849155
LRRTM4	Q86VH4	-0.0842697	0.122485	0.919183	0.491455	0.849155
HMCN2	Q8NDA2	-0.170336	0.247792	0.843381	0.491822	0.849155
ASPH	Q12797	0.0482673	0.0702576	1.04945	0.492079	0.849155
LGR5	O75473	0.0701001	0.102053	1.07262	0.492146	0.849155
HNRNPAB	Q99729	-0.187512	0.27317	0.829019	0.492442	0.849155
MEP1A	Q16819	0.0237151	0.0345528	1.024	0.492496	0.849155
SERPINA4	P29622	-0.00777461	0.0113386	0.992256	0.492915	0.849155
COL18A1	P39060	0.0243203	0.035486	1.02462	0.493124	0.849155
CA9	Q16790	-0.0283363	0.0413532	0.972061	0.493202	0.849155
RAPGEF2	Q9Y4G8	0.0934833	0.136646	1.09799	0.493895	0.849777
CPN2	P22792	0.00820985	0.012015	1.00824	0.494417	0.849777
FAH	P16930	0.00975742	0.0142981	1.00981	0.494967	0.849777
ITIH4	Q14624	-0.0173573	0.0254361	0.982792	0.494993	0.849777
RARRES2	Q99969	-0.0208348	0.0305685	0.979381	0.495507	0.849777
PDK1	Q15118	0.0231641	0.034025	1.02343	0.496	0.849777
CCDC134	Q9H6E4	0.0719255	0.105698	1.07458	0.496201	0.849777
VAMP5	O95183	-0.0537026	0.0789452	0.947714	0.496345	0.849777
ALDH6A1	Q02252	-0.27	0.397136	0.763379	0.496588	0.849777
DOC2B	Q14184	-0.0672184	0.0989407	0.934991	0.496897	0.849777
S100P	P25815	0.0189018	0.0278238	1.01908	0.496922	0.849777
ADGRF5	Q8IZF2	-0.00737562	0.0108627	0.992652	0.497146	0.849777
MFGE8	Q08431	0.0123209	0.0182156	1.0124	0.498789	0.852073
CLSTN2	Q9H4D0	0.0128781	0.0190999	1.01296	0.500152	0.85389
GSS	P48637	0.0231317	0.0344193	1.0234	0.501549	0.855139
TSSC4	Q9Y5U2	-0.0943396	0.140377	0.909974	0.501555	0.855139
TTF2	Q9UNY4	-0.0112197	0.0167039	0.988843	0.501786	0.855139
PRELP	P51888	-0.0265278	0.039559	0.973821	0.502483	0.855356
EPHA1	P21709	0.0216238	0.0322484	1.02186	0.502514	0.855356
PRDX3	P30048	0.0696975	0.104146	1.07218	0.503348	0.856264
PRAP1	Q96NZ9	0.0153352	0.0229666	1.01545	0.504316	0.857104
CPE	P16870	-0.0171978	0.0258026	0.982949	0.505084	0.857104
KRT19	P08727	0.0258305	0.0387692	1.02617	0.505243	0.857104
FES	P07332	0.0300725	0.0451419	1.03053	0.505298	0.857104
CMBL	Q96DG6	-0.0331618	0.049787	0.967382	0.505364	0.857104
PLA2G7	Q13093	-0.0484488	0.0727867	0.952706	0.505649	0.857104
SPINK8	P0C7L1	0.0110633	0.0167047	1.01112	0.507786	0.859627
TPM4	P67936	0.0663934	0.100313	1.06865	0.508058	0.859627
DNER	Q8NFT8	-0.0153427	0.0231965	0.984774	0.508341	0.859627
CLSTN3	Q9BQT9	0.0087596	0.013247	1.0088	0.50845	0.859627
LRRC4C	Q9HCJ2	0.0239346	0.0362127	1.02422	0.508648	0.859627
DNAJC27	Q9NZQ0	-0.0962963	0.14624	0.908195	0.510228	0.860788
C1QTNF5	Q9BXJ0	0.0330283	0.0501986	1.03358	0.510568	0.860788
PTPN7	P35236	-0.0628651	0.0956833	0.93907	0.511173	0.860788
LDLR	P01130	-0.109676	0.167115	0.896124	0.511636	0.860788
LAMP3	Q9UQV4	0.0180495	0.0275101	1.01821	0.511758	0.860788
PSMD9	O00233	-0.0216874	0.0330596	0.978546	0.511819	0.860788
IMMT	Q16891	0.0347063	0.0529739	1.03532	0.512366	0.860788
ADGRE5	P48960	0.0183171	0.0279743	1.01849	0.512607	0.860788
SERPINA3	P01011	-0.0118485	0.01811	0.988221	0.512948	0.860788
DNAJB11	Q9UBS4	-0.0314626	0.0480895	0.969027	0.51295	0.860788
TIMP2	P16035	0.0611039	0.0933963	1.06301	0.512955	0.860788
SIGLEC7	Q9Y286	0.0137098	0.0209612	1.0138	0.513076	0.860788
SEZ6L	Q9BYH1	-0.0212037	0.0324336	0.97902	0.513267	0.860788
GSR	P00390	-0.0371824	0.0570662	0.9635	0.514681	0.862652
ACADM	P11310	0.0302815	0.0465121	1.03074	0.515017	0.862707
CFHR1	Q03591	0.00619048	0.00952396	1.00621	0.515699	0.863119
SRGN	P10124	0.0159585	0.0245698	1.01609	0.516003	0.863119
PI3	P19957	-0.0141721	0.0218283	0.985928	0.516173	0.863119
GC	P02774	-0.0036602	0.00565673	0.996346	0.517598	0.864994
AMIGO1	Q86WK6	0.0850676	0.13167	1.08879	0.518237	0.8653
ASPRV1	Q53RT3	0.160638	0.248732	1.17426	0.51839	0.8653
LDHC	P07864	-0.0842541	0.130663	0.919198	0.519043	0.865883
DRAXIN	Q8NBI3	-0.0185223	0.02878	0.981648	0.519846	0.866239
BPI	P17213	0.00947939	0.0147465	1.00952	0.52034	0.866239
IFI30	P13284	-0.00887075	0.0137998	0.991168	0.520343	0.866239
VIM	P08670	0.0558003	0.0868855	1.05739	0.520725	0.866239
PTPRB	P23467	-0.0117307	0.0182799	0.988338	0.52105	0.866239
GP2	P55259	-0.0184863	0.0288093	0.981684	0.521083	0.866239
GALNT7	Q86SF2	0.0450197	0.0702767	1.04605	0.521778	0.866889
CNTN2	Q02246	-0.00647697	0.0101336	0.993544	0.52272	0.867699
TLR2	O60603	-0.0857526	0.134215	0.917821	0.522876	0.867699
PCBP2	Q15366	-0.0808047	0.126788	0.922374	0.523915	0.868918
FOLR3	P41439	-0.00506389	0.0079577	0.994949	0.524548	0.869167
FURIN	P09958	-0.0216113	0.0339718	0.978621	0.524676	0.869167
DTD2	Q96FN9	-0.0375079	0.0592034	0.963187	0.526378	0.870904
PRKCA	P17252	0.049505	0.0781432	1.05075	0.526397	0.870904
OMD	Q99983	0.0854853	0.135055	1.08925	0.526754	0.870904
SERPINB5	P36952	0.0338681	0.0535319	1.03445	0.526949	0.870904
GPC1	P35052	0.0118684	0.0187936	1.01194	0.527704	0.871443
NRBP1	Q9UHY1	-0.0747664	0.118532	0.92796	0.528191	0.871443
SCT	P09683	0.0837137	0.132718	1.08732	0.528194	0.871443
ZFAND1	Q8TCF1	0.0262751	0.0417563	1.02662	0.529186	0.872575
C1orf198	Q9H425	0.0354659	0.0564058	1.0361	0.529504	0.872593
CA8	P35219	-0.00881792	0.0140617	0.991221	0.530602	0.873897
CES2	O00748	-0.0364748	0.0582278	0.964182	0.531043	0.874034
NAMPT	P43490	0.0760186	0.121431	1.07898	0.5313	0.874034
B3GALTL	Q6Y288	0.0167286	0.0267721	1.01687	0.532068	0.874793
CPVL	Q9H3G5	-0.00570395	0.00915029	0.994312	0.533046	0.875111
SPARC	P09486	0.0562678	0.0902811	1.05788	0.533119	0.875111
BDH2	Q9BUT1	-0.0189055	0.0303577	0.981272	0.533444	0.875111
SERPINB6	P35237	0.0235611	0.0378379	1.02384	0.533492	0.875111
FAM13A	O94988	-0.0307928	0.0495445	0.969676	0.534258	0.875179
TALDO1	P37837	0.0697088	0.112435	1.0722	0.535263	0.875179
GNAS	O95467	0.0477521	0.0770888	1.04891	0.535625	0.875179
SEMA3G	Q9NS98	-0.0202559	0.0327069	0.979948	0.53571	0.875179
AMIGO2	Q86SJ2	0.0247822	0.0400509	1.02509	0.536069	0.875179
ENTPD1	P49961	-0.0359364	0.0580864	0.964702	0.536133	0.875179
AMY1A_AMY1B_AMY1C	AMY1B	0.0116542	0.0188471	1.01172	0.536343	0.875179
PLCB2	Q00722	0.185685	0.301006	1.20404	0.537312	0.875179
BOLA1	Q9Y3E2	0.0369169	0.0598517	1.03761	0.537363	0.875179
PSCA	O43653	-0.00318817	0.00517005	0.996817	0.537458	0.875179
THG1L	Q9NWX6	-0.0137854	0.0223584	0.986309	0.537523	0.875179
GZMA	P12544	0.0674068	0.109343	1.06973	0.537583	0.875179
ENO1	P06733	0.0204977	0.033296	1.02071	0.538145	0.875179
PCNP	Q8WW12	0.0453431	0.0736685	1.04639	0.538223	0.875179
CD300LG	Q6UXG3	-0.00970158	0.0157661	0.990345	0.538328	0.875179
SRC	P12931	0.12205	0.198405	1.12981	0.538453	0.875179
POGLUT1	Q8NBL1	-0.0188064	0.0306012	0.981369	0.538842	0.875311
MCAM	P43121	0.0250127	0.0407806	1.02533	0.539647	0.875731
PDE5A	O76074	-0.0240611	0.0392757	0.976226	0.540126	0.875731
MINK1	Q8N4C8	0.05732	0.0935959	1.05899	0.54026	0.875731
RAB6B	Q9NRW1	0.0187668	0.030649	1.01894	0.540331	0.875731
MAP2K3	P46734	0.0828157	0.135377	1.08634	0.540708	0.875842
MMP8	P22894	-0.0127833	0.0209341	0.987298	0.541434	0.87652
BMP6	P22004	0.0266938	0.0437739	1.02705	0.541988	0.876804
HSP90B1	P14625	0.00540615	0.00887176	1.00542	0.542281	0.876804
CRACR2A	Q9BSW2	-0.0290308	0.0476708	0.971387	0.542534	0.876804
B4GALT7	Q9UBV7	-0.0410266	0.0675482	0.959804	0.543607	0.878039
CKMT2	P17540	-0.0756036	0.124643	0.927184	0.544144	0.878043
SERPINC1	P01008	-0.0381023	0.0628373	0.962614	0.544273	0.878043
AMN	Q9BXJ7	-0.0140492	0.0231846	0.986049	0.544535	0.878043
CDKN1B	P46527	-0.0472245	0.0780536	0.953873	0.545161	0.878556
FABP3	P05413	-0.0475092	0.0789364	0.953602	0.547263	0.881428
ADI1	Q9BV57	-0.0428051	0.0711799	0.958098	0.547597	0.881428
WFDC12	Q8WWY7	0.00847115	0.0141192	1.00851	0.548525	0.881428
RSPO3	Q9BXY4	0.0249328	0.0415723	1.02525	0.548676	0.881428
CD86	P42081	-0.0303212	0.0505864	0.970134	0.54891	0.881428
OSM	P13725	0.0584233	0.0974987	1.06016	0.549025	0.881428
LZIC	Q8WZA0	0.0839372	0.140149	1.08756	0.549229	0.881428
ZYX	Q15942	0.0494297	0.0825717	1.05067	0.549422	0.881428
NT5E	P21589	0.00630163	0.0105598	1.00632	0.550671	0.881999
ARFIP1	P53367	-0.0233408	0.0391278	0.976929	0.550823	0.881999
F2	P00734	-0.0243733	0.0408776	0.975921	0.551007	0.881999
PTPRF	P10586	-0.0480538	0.0805951	0.953083	0.551017	0.881999
PDGFRA	P16234	0.0131804	0.0221273	1.01327	0.5514	0.882116
PLAT	P00750	0.0449281	0.0756798	1.04595	0.552739	0.883762
TWSG1	Q9GZX9	0.0963363	0.162682	1.10113	0.553734	0.884645
FOXO1	Q12778	-0.0332323	0.0561446	0.967314	0.553913	0.884645
SMOC2	Q9H3U7	0.0098641	0.0166942	1.00991	0.554608	0.885209
CLIC5	Q9NZA1	-0.0323179	0.0547344	0.968199	0.554889	0.885209
CD163	Q86VB7	0.0301385	0.051163	1.0306	0.555816	0.8861
SDHB	P21912	0.0650448	0.110575	1.06721	0.556372	0.8861
COL28A1	Q2UY09	-0.00442059	0.00751514	0.995589	0.556381	0.8861
TEC	P42680	-0.0467033	0.0797463	0.954371	0.558112	0.886724
IFNL1	Q8IU54	0.0756127	0.129269	1.07854	0.5586	0.886724
PLXNA1	Q9UIW2	0.014943	0.0255656	1.01506	0.558887	0.886724
PTK7	Q13308	0.0654984	0.112074	1.06769	0.558938	0.886724
SIGLEC10	Q96LC7	0.00900649	0.0154134	1.00905	0.558999	0.886724
PDCD1LG2	Q9BQ51	0.00581957	0.00997665	1.00584	0.559679	0.886724
SUMF2	Q8NBJ7	-0.00867738	0.0148763	0.99136	0.55969	0.886724
GLB1	P16278	0.0290758	0.0498752	1.0295	0.559912	0.886724
GSN	P06396	0.115082	0.197472	1.12197	0.560045	0.886724
TMEFF1	Q8IYR6	0.0688742	0.118349	1.0713	0.560594	0.886724
RABGAP1L	Q5R372	-0.0499568	0.0859473	0.951271	0.561072	0.886724
GLRX2	Q9NS18	-0.017706	0.0304693	0.98245	0.561165	0.886724
DCN	P07585	0.11978	0.206177	1.12725	0.56127	0.886724
NRK1	Q9NWW6	-0.0232108	0.0399932	0.977056	0.561665	0.886724
PVALB	P20472	-0.00491934	0.008486	0.995093	0.562117	0.886724
LONP1	P36776	0.0208214	0.0359295	1.02104	0.562247	0.886724
TST	Q16762	-0.0370611	0.0639945	0.963617	0.562502	0.886724
GUCA2A	Q02747	-0.0229397	0.0398001	0.977321	0.564364	0.886724
IGLON5	A6NGN9	0.0366211	0.0635604	1.0373	0.564505	0.886724
MTHFD2	P13995	-0.0287342	0.0498744	0.971675	0.564527	0.886724
ACRV1	P26436	0.0684298	0.118792	1.07083	0.564582	0.886724
PDXK	O00764	-0.0167172	0.0290405	0.983422	0.56485	0.886724
QSOX1	O00391	-0.00561586	0.00975895	0.9944	0.564982	0.886724
CLEC4G	Q6UXB4	-0.0173601	0.0301872	0.98279	0.565235	0.886724
CNPY4	Q8N129	0.020593	0.0358255	1.02081	0.565417	0.886724
TEK	Q02763	0.013333	0.0232231	1.01342	0.565883	0.886724
CASP10	Q92851	-0.0170212	0.0296584	0.983123	0.56603	0.886724
GASK1A	Q9UFP1	0.00479716	0.00836092	1.00481	0.566131	0.886724
UBE2C	O00762	-0.0262763	0.0458237	0.974066	0.566359	0.886724
CLU	P10909	0.0371585	0.0648299	1.03786	0.56653	0.886724
ADAMTS5	Q9UNA0	0.00837939	0.0146202	1.00841	0.566551	0.886724
MRC2	Q9UBG0	-0.0289291	0.0504998	0.971485	0.566743	0.886724
RSPO1	Q2MKA7	0.0182176	0.0318344	1.01838	0.567144	0.886864
TMEM106A	Q96A25	0.0346634	0.0607187	1.03527	0.568078	0.887836
CPM	P14384	0.0336491	0.0591364	1.03422	0.56935	0.888521
ITGAL	P20701	0.0211124	0.0371209	1.02134	0.569527	0.888521
TBCA	O75347	-0.0385943	0.0679352	0.962141	0.569964	0.888521
KIR2DL3	P43628	-0.0206723	0.0363933	0.97954	0.570017	0.888521
PLAU	P00749	-0.0245491	0.043225	0.97575	0.570077	0.888521
OGN	P20774	-0.0648503	0.114286	0.937208	0.570417	0.888564
PI16	Q6UXB8	0.0139532	0.0246541	1.01405	0.571422	0.888566
OSCAR	Q8IYS5	0.00825288	0.014587	1.00829	0.57155	0.888566
PCDHB15	Q9Y5E8	-0.00952481	0.0168529	0.99052	0.571955	0.888566
11-Sep	Q9NVA2	-0.0564784	0.0999472	0.945087	0.572018	0.888566
LIMA1	Q9UHB6	-0.0504202	0.0893334	0.95083	0.572479	0.888566
MGAT4C	Q9UBM8	-0.0656455	0.116425	0.936463	0.572859	0.888566
FAM3D	Q96BQ1	0.010778	0.0191173	1.01084	0.5729	0.888566
PCDH1	Q08174	0.0432949	0.0767963	1.04425	0.572916	0.888566
SNAP29	O95721	0.0508616	0.0903223	1.05218	0.573359	0.888769
BCAN	Q96GW7	-0.0357185	0.0635552	0.964912	0.574111	0.888987
ESM1	Q9NQ30	0.0217404	0.0387229	1.02198	0.574501	0.888987
F2R	P25116	-0.0302542	0.0539683	0.970199	0.575076	0.888987
H6PD	O95479	0.00606061	0.0108228	1.00608	0.575488	0.888987
BOLA2_BOLA2B	BOLA2B	-0.0577034	0.103064	0.94393	0.575564	0.888987
CALCB	P10092	0.0331296	0.0592049	1.03368	0.57577	0.888987
VCAN	P13611	0.00508163	0.00908552	1.00509	0.57595	0.888987
SH3BP2	P78314	-0.0128555	0.0229875	0.987227	0.575999	0.888987
C1RL	Q9NZP8	-0.00850324	0.0152414	0.991533	0.576909	0.889537
CTSD	P07339	-0.0124205	0.02228	0.987656	0.577205	0.889537
TMEM132C	Q8N3T6	0.0156178	0.0280252	1.01574	0.577337	0.889537
TAB2	Q9NYJ8	-0.0673262	0.120969	0.93489	0.577829	0.889537
INPP1	P49441	-0.0436856	0.0785371	0.957255	0.578046	0.889537
MANBA	O00462	-0.00787402	0.0141737	0.992157	0.578528	0.889537
TGM2	P21980	-0.0206807	0.0372365	0.979532	0.578629	0.889537
TANK	Q92844	0.0748342	0.134836	1.07771	0.578893	0.889537
MDGA2	Q7Z553	-0.00884397	0.0159512	0.991195	0.579278	0.889537
PCDH10	Q9P2E7	-0.022929	0.0414428	0.977332	0.58008	0.889537
SAMD9L	Q8IVG5	0.0128712	0.0232763	1.01295	0.580282	0.889537
PSMB1	P20618	0.0102597	0.0185971	1.01031	0.581166	0.889537
LUM	P51884	0.01704	0.0308969	1.01719	0.581284	0.889537
LMNB1	P20700	-0.0813813	0.147647	0.921842	0.581505	0.889537
CCL5	P13501	0.0195148	0.0354092	1.01971	0.581551	0.889537
EPHA5	P54756	0.0349918	0.0634976	1.03561	0.581584	0.889537
SEMA4D	Q92854	-0.0813876	0.147838	0.921836	0.581965	0.889537
TAC1	P20366	-0.0190381	0.0345837	0.981142	0.581981	0.889537
PDGFRL	Q15198	-0.0126056	0.0229966	0.987474	0.583587	0.891173
GLIPR1	P48060	-0.0395809	0.0722732	0.961192	0.583928	0.891173
EPS8L2	Q9H6S3	-0.0116809	0.0213324	0.988387	0.583991	0.891173
SOST	Q9BQB4	0.0572418	0.104888	1.05891	0.585242	0.892473
ENDOU	P21128	-0.0110251	0.0202142	0.989035	0.58547	0.892473
CSF3	P09919	0.0418587	0.0770812	1.04275	0.587097	0.892792
RNASET2	O00584	-0.00819654	0.0150997	0.991837	0.587248	0.892792
AFM	P43652	0.0489705	0.0902814	1.05019	0.587529	0.892792
PRR4	Q16378	-0.00522722	0.00963792	0.994786	0.587571	0.892792
PGF	P49763	-0.0209122	0.0385678	0.979305	0.587668	0.892792
WIF1	Q9Y5W5	-0.0172035	0.0318073	0.982944	0.588599	0.892792
AGR2	O95994	0.0307609	0.0569043	1.03124	0.588802	0.892792
NUDT12	Q9BQG2	0.010609	0.0196473	1.01067	0.589216	0.892792
DLL4	Q9NR61	-0.0609555	0.112921	0.940865	0.589331	0.892792
OLFM2	O95897	-0.00540369	0.0100129	0.994611	0.589422	0.892792
HMBS	P08397	-0.0302655	0.056082	0.970188	0.589427	0.892792
SCGB1A1	P11684	-0.0100231	0.0185735	0.990027	0.589443	0.892792
SLC16A1	P53985	0.0549494	0.102051	1.05649	0.590265	0.893336
SERPINH1	P50454	-0.0254894	0.0473594	0.974833	0.590431	0.893336
ELN	P15502	0.0396867	0.0738492	1.04048	0.59099	0.893708
ITIH2	P19823	0.00602469	0.0112595	1.00604	0.592598	0.895663
AGFG1	P52594	0.0362401	0.0680302	1.0369	0.594237	0.897132
MGMT	P16455	-0.00796932	0.0149734	0.992062	0.594566	0.897132
LYPLAL1	Q5VWZ2	-0.0330858	0.0621754	0.967456	0.594632	0.897132
CASS4	Q9NQ75	0.0609524	0.11461	1.06285	0.594849	0.897132
ROR2	Q01974	0.0283592	0.0533676	1.02877	0.595146	0.897132
APOBEC3G	Q9HC16	0.0300429	0.0567001	1.0305	0.596211	0.897585
SLAMF1	Q13291	-0.0304065	0.0574044	0.970051	0.596327	0.897585
SLMAP	Q14BN4	-0.0493934	0.0932919	0.951807	0.596493	0.897585
POLM	Q9NP87	-0.0215124	0.0406553	0.978717	0.596708	0.897585
CLIP2	Q9UDT6	0.0256054	0.0484361	1.02594	0.597053	0.89763
KYNU	Q16719	0.0135033	0.0256069	1.01359	0.597963	0.898524
LSAMP	Q13449	0.0208877	0.0397044	1.02111	0.598832	0.898989
PALM	O75781	-0.022227	0.0422774	0.978018	0.599067	0.898989
ANXA3	P12429	-0.0294633	0.0561071	0.970967	0.599496	0.898989
COQ7	Q99807	0.0264393	0.0504289	1.02679	0.600078	0.898989
C9	P02748	-0.028831	0.0549934	0.971581	0.600096	0.898989
OPTC	Q9UBM4	0.0260348	0.0496703	1.02638	0.600173	0.898989
CDH3	P22223	-0.0714804	0.136682	0.931015	0.600996	0.898989
MTHFSD	Q2M296	-0.00753833	0.0144311	0.99249	0.601414	0.898989
FNDC1	Q4ZHG4	0.00817457	0.0156493	1.00821	0.60142	0.898989
OMG	P23515	-0.039143	0.0751629	0.961613	0.602523	0.898989
GFRA2	O00451	0.00842684	0.0162068	1.00846	0.603095	0.898989
ITLN1	Q8WWA0	-0.0450135	0.086653	0.955985	0.603434	0.898989
CEACAM1	P13688	-0.0113983	0.0219699	0.988666	0.603891	0.898989
GPN1	Q9HCN4	-0.0687023	0.132585	0.933605	0.604337	0.898989
EPGN	Q6UW88	-0.0942015	0.181962	0.910099	0.604668	0.898989
EFCAB14	O75071	0.0574684	0.111067	1.05915	0.604861	0.898989
CD68	P34810	0.189048	0.365683	1.2081	0.605174	0.898989
FUT10	Q6P4F1	-0.00455748	0.008821	0.995453	0.605392	0.898989
TPST2	O60704	-0.0207636	0.0402053	0.97945	0.605548	0.898989
CPA4	Q9UI42	0.00597941	0.0115854	1.006	0.605775	0.898989
GM2A	P17900	0.00474834	0.00920906	1.00476	0.606122	0.898989
IHH	Q14623	0.0425451	0.0825193	1.04346	0.606149	0.898989
FIS1	Q9Y3D6	-0.0190722	0.0369996	0.981109	0.606225	0.898989
PIBF1	Q8WXW3-4	0.051767	0.100504	1.05313	0.606501	0.898989
GATM	P50440	-0.0193263	0.0375612	0.980859	0.606882	0.898989
MUC13	Q9H3R2	-0.0147255	0.0286376	0.985382	0.607111	0.898989
PDCD5	O14737	-0.00990688	0.0192935	0.990142	0.607613	0.898989
EFEMP1	Q12805	0.0167977	0.0327169	1.01694	0.607655	0.898989
PODXL2	Q9NZ53	0.00852433	0.0166157	1.00856	0.60793	0.898989
LRIG3	Q6UXM1	0.050122	0.0977101	1.0514	0.607975	0.898989
SCGB3A2	Q96PL1	-0.0165608	0.0323199	0.983576	0.608368	0.898989
IL18BP	O95998	-0.0327269	0.0638718	0.967803	0.608382	0.898989
PGP	A6NDG6	-0.0155234	0.0304255	0.984596	0.609905	0.900772
RPIA	P49247	0.0254441	0.0499529	1.02577	0.610499	0.901183
SIGLEC12	Q96PQ1	-0.00549138	0.0107936	0.994524	0.610918	0.901333
TSG101	Q99816	-0.0210455	0.0414301	0.979174	0.611471	0.901641
NECTIN2	Q92692	-0.0180172	0.0354975	0.982144	0.61176	0.901641
LILRA4	P59901	0.0309885	0.0611127	1.03147	0.612105	0.901682
KIRREL2	Q6UWL6	-0.0174452	0.0344631	0.982706	0.612717	0.901933
C1R	P00736	0.00936169	0.018507	1.00941	0.612965	0.901933
PNLIP	P16233	0.063382	0.126709	1.06543	0.616923	0.901933
IL17RB	Q9NRM6	0.00371676	0.00743361	1.00372	0.617079	0.901933
PTGFRN	Q9P2B2	0.00777385	0.0155482	1.0078	0.617087	0.901933
MMP1	P03956	-0.00647099	0.0129425	0.99355	0.617089	0.901933
LAYN	Q6UX15	0.00796029	0.0159213	1.00799	0.617091	0.901933
PEPD	P12955	-0.00852304	0.017047	0.991513	0.617094	0.901933
PMEL	P40967	-0.0127404	0.0254844	0.98734	0.617126	0.901933
FSHB	P01225	0.0286004	0.0572183	1.02901	0.617183	0.901933
IQGAP2	Q13576	0.0207486	0.0415117	1.02097	0.617198	0.901933
DCTPP1	Q9H773	-0.0322869	0.0646104	0.968229	0.617275	0.901933
HMOX2	P30519	0.035589	0.071223	1.03623	0.617298	0.901933
RTN4IP1	Q8WWV3	0.0334674	0.0669909	1.03403	0.61737	0.901933
IL9	P15248	0.0385514	0.0772038	1.0393	0.617536	0.901933
VAV3	Q9UKW4	0.053983	0.108244	1.05547	0.61798	0.901933
AP2A2	O94973	0.081749	0.163968	1.08518	0.618085	0.901933
FTCD	O95954	-0.0242586	0.0487631	0.976033	0.618851	0.901933
RAB44	Q7Z6P3	-0.0221074	0.044474	0.978135	0.619128	0.901933
SIAE	Q9HAT2	-0.0139716	0.0281729	0.986126	0.619949	0.901933
ATF6	P18850	0.062592	0.126244	1.06459	0.620034	0.901933
AKR1A1	P14550	-0.00630503	0.0127191	0.993715	0.620096	0.901933
CRISP3	P54108	0.00840426	0.016984	1.00844	0.620717	0.901933
THBS2	P35442	0.00710712	0.0143661	1.00713	0.620802	0.901933
SBSN	Q6UWP8	0.00579454	0.0117598	1.00581	0.622196	0.901933
WFIKKN1	Q96NZ8	0.0122392	0.024841	1.01231	0.622222	0.901933
TAPBPL	Q9BX59	0.00241364	0.00490271	1.00242	0.622502	0.901933
LAG3	P18627	-0.0182669	0.0371131	0.981899	0.622581	0.901933
CXADR	P78310	0.0259078	0.0526509	1.02625	0.622672	0.901933
LRP4	O75096	-0.00722892	0.0146992	0.992797	0.622869	0.901933
GAS2	O43903	0.0271026	0.0551158	1.02747	0.622903	0.901933
XXYLT1	Q8NBI6	-0.015361	0.0312406	0.984756	0.622932	0.901933
TCOF1	Q13428	0.0453615	0.0922816	1.04641	0.623034	0.901933
NNMT	P40261	-0.0535012	0.108846	0.947905	0.62305	0.901933
LANCL1	O43813	0.0134855	0.0274989	1.01358	0.623851	0.902633
UCMA	Q8WVF2	0.0118537	0.0242146	1.01192	0.624468	0.903067
DEFB104A	Q8WTQ1	-0.0480384	0.0985146	0.953097	0.625814	0.903199
PSG1	P11464	-0.00571749	0.011747	0.994299	0.626457	0.903199
SPINK2	P20155	0.00753574	0.015483	1.00756	0.626464	0.903199
PPA2	Q9H2U2	-0.0351044	0.0721696	0.965505	0.626673	0.903199
NT5M	Q9NPB1	-0.0247878	0.0509605	0.975517	0.626676	0.903199
PNMA1	Q8ND90	0.0365627	0.0754872	1.03724	0.628133	0.903199
DARS1	P14868	0.0250469	0.0517187	1.02536	0.62818	0.903199
LUZP2	Q86TE4	-0.0155702	0.0321605	0.98455	0.628286	0.903199
FBP2	O00757	0.0296036	0.061258	1.03005	0.62891	0.903199
HPGDS	O60760	-0.00582654	0.0120851	0.99419	0.629716	0.903199
REEP4	Q9H6H4	0.014739	0.0306582	1.01485	0.630693	0.903199
PKD2	Q13563	-0.0342825	0.0715464	0.966298	0.631821	0.903199
TNFRSF21	O75509	-0.0153648	0.0320666	0.984753	0.631831	0.903199
SSC5D	A1L4H1	-0.00834659	0.0174356	0.991688	0.632145	0.903199
EBI3_IL27	IL27	-0.00799091	0.016709	0.992041	0.632479	0.903199
IL19	Q9UHD0	-0.00925819	0.0193594	0.990785	0.632488	0.903199
PPME1	Q9Y570	-0.0695749	0.145538	0.93279	0.632613	0.903199
BLVRA	P53004	0.0437369	0.0914967	1.04471	0.632639	0.903199
RAB31	Q13636	0.0252167	0.0528266	1.02554	0.633114	0.903199
LCAT	P04180	-0.0267457	0.0560338	0.973609	0.633139	0.903199
IL31RA	Q8NI17	-0.00491508	0.010306	0.995097	0.633424	0.903199
TBC1D5	Q92609	0.0607189	0.127363	1.0626	0.633547	0.903199
PCSK9	Q8NBP7	-0.00875763	0.0183836	0.991281	0.633801	0.903199
TBCE	Q15813	0.0471264	0.0989491	1.04825	0.633883	0.903199
C1QC	P02747	-0.00677245	0.0142225	0.99325	0.633947	0.903199
AASDHPPT	Q9NRN7	-0.0731293	0.153621	0.929481	0.634048	0.903199
CLEC2L	P0C7M8	0.0807228	0.169723	1.08407	0.634349	0.903199
XRCC4	Q13426	0.0384309	0.0808358	1.03918	0.634489	0.903199
INHBB	P09529	0.00795451	0.0167327	1.00799	0.634511	0.903199
THBS1	P07996	0.0632911	0.133354	1.06534	0.635064	0.903199
DYNLT1	P63172	0.0346893	0.073151	1.0353	0.635347	0.903199
ZBTB17	Q13105	0.0630292	0.132979	1.06506	0.635516	0.903199
CEP43	O95684	0.0428901	0.0905127	1.04382	0.635602	0.903199
C1QTNF9	P0C862	-0.00312867	0.00660501	0.996876	0.635728	0.903199
RGS18	Q9NS28	0.0510949	0.107923	1.05242	0.635901	0.903199
FKBP14	Q9NWM8	0.0772208	0.163147	1.08028	0.635984	0.903199
DNAJC17	Q9NVM6	0.0215801	0.045949	1.02181	0.638603	0.905339
CEACAM5	P06731	-0.014206	0.0302571	0.985894	0.638707	0.905339
PLIN1	O60240	0.0430516	0.0917199	1.04399	0.638797	0.905339
NUDT1	P36639	-0.0247511	0.0528197	0.975553	0.639358	0.905339
NMB	P08949	0.021398	0.0456675	1.02163	0.639384	0.905339
ART4	Q93070	-0.00327906	0.00701043	0.996726	0.63997	0.905339
DLK1	P80370	-0.00588892	0.0125905	0.994128	0.639978	0.905339
EGFR	P00533	-0.0169836	0.036317	0.98316	0.640036	0.905339
KITLG	P21583	0.0538846	0.115463	1.05536	0.640725	0.905518
ANXA11	P50995	-0.0579719	0.124248	0.943676	0.640798	0.905518
THPO	P40225	-0.0450045	0.096594	0.955993	0.641277	0.905518
PPID	Q08752	-0.0127964	0.0274781	0.987285	0.641435	0.905518
AHNAK	Q09666	0.0192319	0.0414325	1.01942	0.642524	0.906605
CHMP6	Q96FZ7	0.043374	0.0936651	1.04433	0.64331	0.907265
MGLL	Q99685	0.0415396	0.0898757	1.04241	0.643946	0.907643
PKM2	P14618	0.0863008	0.187026	1.09013	0.644486	0.907643
TCEA2	Q15560	0.0206469	0.0447516	1.02086	0.644535	0.907643
PLXNB2	O15031	-0.00392453	0.00854996	0.996083	0.646226	0.908473
SORCS2	Q96PQ0	-0.00613009	0.0133552	0.993889	0.646232	0.908473
CNTFR	P26992	-0.0146927	0.0320791	0.985415	0.646941	0.908473
CASP7	P55210	-0.0357257	0.0780085	0.964905	0.646973	0.908473
VTN	P04004	0.00210182	0.00459287	1.0021	0.647221	0.908473
SDF2	Q99470	0.0114796	0.025088	1.01155	0.647259	0.908473
FGFR2	P21802	-0.0239461	0.0523488	0.976338	0.647359	0.908473
CCL8	P80075	-0.00344542	0.00754274	0.996561	0.647825	0.908679
GNPTG	Q9UJJ9	0.0129441	0.0283709	1.01303	0.648214	0.908777
SEMA5A	Q13591	-0.00360424	0.00791523	0.996402	0.648854	0.909177
EHD3	Q9NZN3	0.0155579	0.0342343	1.01568	0.649502	0.909177
CENPF	P49454	-0.0709335	0.15619	0.931524	0.649723	0.909177
EFNA3	P52797	0.0667396	0.14698	1.06902	0.649777	0.909177
FLII	Q13045	-0.0394737	0.0870196	0.961295	0.650103	0.909187
SDF2L1	Q9HCN8	-0.0329698	0.0729432	0.967568	0.651275	0.910346
NTproBNP	NTproBNP	0.0107188	0.0237363	1.01078	0.651573	0.910346
SERPINA11	Q86U17	-0.00434548	0.00965673	0.995664	0.652714	0.910906
CFH	P08603	-0.00854729	0.018995	0.991489	0.652728	0.910906
SCIN	Q9Y6U3	-0.03	0.0667212	0.970446	0.652976	0.910906
CRTAM	O95727	-0.00989761	0.0220315	0.990151	0.653253	0.910906
MAP1LC3A	Q9H492	0.0544355	0.121299	1.05594	0.653597	0.910939
C4BPB	P20851	0.035948	0.080401	1.0366	0.654797	0.911019
FCN2	Q15485	-0.00412209	0.00922572	0.995886	0.655016	0.911019
LRRC25	Q8N386	0.00979755	0.0219713	1.00985	0.655651	0.911019
THBS3	P49746	0.0252678	0.0566983	1.02559	0.655848	0.911019
EPHB2	P29323	0.00964489	0.0217033	1.00969	0.656755	0.911019
CA12	O43570	-0.0128891	0.0290042	0.987194	0.656761	0.911019
ARHGEF25	Q86VW2	-0.0348059	0.0783932	0.965793	0.657049	0.911019
NOMO1	Q15155	-0.00760984	0.0171714	0.992419	0.657644	0.911019
REG1B	P48304	-0.0113187	0.0255407	0.988745	0.657649	0.911019
REG1A	P05451	-0.0155374	0.0350618	0.984583	0.657663	0.911019
ESYT2	A0FGR8	0.0240385	0.0542744	1.02433	0.657834	0.911019
MATN2	O00339	0.00681753	0.0154031	1.00684	0.65805	0.911019
HTATIP2	Q9BUP3	0.0260618	0.0589148	1.0264	0.658226	0.911019
HGFAC	Q04756	0.013087	0.0296201	1.01317	0.658613	0.911019
GPD1	P21695	-0.0264695	0.0599797	0.973878	0.65899	0.911019
VNN1	O95497	-0.00301313	0.00682982	0.996991	0.659088	0.911019
IFNAR1	P17181	0.00666858	0.015116	1.00669	0.659096	0.911019
SEPTIN8	Q92599	-0.0248595	0.0566583	0.975447	0.660834	0.912978
SVEP1	Q4LDE5	-0.00876314	0.0200316	0.991275	0.661774	0.913401
PYY	P10082	-0.0114492	0.0261724	0.988616	0.661782	0.913401
DNAJA4	Q8WW22	-0.0242447	0.0555271	0.976047	0.662381	0.913783
MAP2K1	Q02750	-0.0525473	0.120527	0.948809	0.662851	0.913895
CCL20	P78556	0.0288874	0.066376	1.02931	0.663411	0.913895
EGFL7	Q9UHF1	-0.0467866	0.10761	0.954291	0.663722	0.913895
CCN3	P48745	0.0109554	0.0251995	1.01102	0.663746	0.913895
CDH23	Q9H251	0.0454102	0.104687	1.04646	0.664454	0.914428
MEGF10	Q96KG7	-0.0065547	0.0151267	0.993467	0.664783	0.914438
MFNG	O00587	0.0148246	0.034268	1.01494	0.665301	0.914708
CAMK2D	Q13557	-0.0592255	0.137097	0.942494	0.665743	0.914874
SYK	P43405	0.0315615	0.0731514	1.03206	0.666138	0.914976
PTPRH	Q9HD43	-0.00375037	0.00871421	0.996257	0.666924	0.915613
GUSB	P08236	-0.0253545	0.0589888	0.974964	0.667327	0.915724
PKP2	Q99959	-0.027572	0.0642349	0.972805	0.667751	0.915864
ITGB6	P18564	0.00934502	0.0218065	1.00939	0.668256	0.916116
SPINK9	Q5DT21	-0.0281089	0.0658717	0.972282	0.669582	0.916544
MAPK9	P45984	0.0223725	0.0524565	1.02262	0.669747	0.916544
FLT3LG	P49771	-0.0438782	0.102992	0.957071	0.670081	0.916544
ELOA	Q14241	-0.0301779	0.0708514	0.970273	0.670157	0.916544
ESAM	Q96AP7	0.013071	0.0306957	1.01316	0.670236	0.916544
CPLX1	O14810	-0.0457746	0.107588	0.955257	0.6705	0.916544
ANXA5	P08758	0.0265561	0.0625649	1.02691	0.671233	0.917104
KPNA2	P52292	0.0464912	0.109823	1.04759	0.672056	0.917495
MVK	Q03426	-0.0313291	0.0740325	0.969157	0.672163	0.917495
CFHR2	P36980	-0.0028921	0.00684467	0.997112	0.672636	0.917701
CXCL12	P48061	-0.0138195	0.0327624	0.986276	0.673164	0.91798
EGLN1	Q9GZT9	-0.0192612	0.0457138	0.980923	0.673505	0.918005
SMPD1	P17405	0.00662582	0.0157654	1.00665	0.674284	0.918195
CCL11	P51671	0.0306708	0.072979	1.03115	0.674289	0.918195
PLXNA4	Q9HCM2	0.0297576	0.0710838	1.0302	0.675489	0.918376
AP4M1	O00189	0.0581655	0.139096	1.05989	0.675823	0.918376
NOTCH3	Q9UM47	-0.0304385	0.0728285	0.97002	0.675985	0.918376
GALNT3	Q14435	-0.00719406	0.017215	0.992832	0.676025	0.918376
FETUB	Q9UGM5	0.00659143	0.0158012	1.00661	0.676571	0.918376
IL5RA	Q01344	0.0077381	0.0185722	1.00777	0.676934	0.918376
CEACAM19	Q7Z692	0.0144442	0.0346697	1.01455	0.676955	0.918376
S100A11	P31949	0.0183893	0.0441463	1.01856	0.677004	0.918376
ACSF2	Q96CM8	0.0631579	0.1523	1.0652	0.678365	0.919367
ADPRHL2	Q9NX46	0.028279	0.0682027	1.02868	0.678412	0.919367
AOC2	O75106	0.0454814	0.110009	1.04653	0.67929	0.919367
ST13	P50502	0.0685501	0.165945	1.07095	0.679541	0.919367
LILRA5	A6NI73	0.017605	0.042668	1.01776	0.679896	0.919367
VAT1	Q99536	0.0184886	0.0448116	1.01866	0.67991	0.919367
EGF	P01133	0.0584313	0.141915	1.06017	0.680535	0.919367
COL10A1	Q03692	0.0111465	0.0270729	1.01121	0.680543	0.919367
PRSS57	Q6UWY2	-0.00658039	0.0160127	0.993441	0.68111	0.919367
REG3G	Q6UW15	-0.0104354	0.0253949	0.989619	0.681126	0.919367
ZP3	P21754	-0.00226214	0.00551964	0.99774	0.681928	0.919367
UGDH	O60701	-0.00851209	0.0207708	0.991524	0.681946	0.919367
USP15	Q9Y4E8	-0.0215215	0.052573	0.978708	0.682272	0.919367
USP28	Q96RU2	0.050497	0.123647	1.05179	0.682982	0.919367
PCDH7	O60245	-0.0249849	0.0611959	0.975325	0.68307	0.919367
TDRKH	Q9Y2W6	0.0076514	0.0188106	1.00768	0.684184	0.919367
AFP	P02771	0.0129001	0.0317166	1.01298	0.684206	0.919367
GGT1	P19440	0.0102301	0.0251834	1.01028	0.684579	0.919367
ACOX1	Q15067	-0.0511872	0.126118	0.950101	0.68484	0.919367
PRTN3	P24158	0.0552327	0.13613	1.05679	0.684936	0.919367
ENPEP	Q07075	-0.0343224	0.084802	0.96626	0.685672	0.919367
FSTL5	Q8N475	-0.0227229	0.0562656	0.977533	0.686322	0.919367
ICAM1	P05362	-0.00601712	0.0149229	0.994001	0.68679	0.919367
ICAM4	Q14773	0.0217935	0.0540625	1.02203	0.686862	0.919367
LIPN	Q5VXI9	-0.00347401	0.00862073	0.996532	0.68696	0.919367
CRYM	Q14894	-0.00650208	0.0161354	0.993519	0.68697	0.919367
RNPEP	Q9H4A4	-0.00920245	0.0228373	0.99084	0.68698	0.919367
HCG22	E2RYF7	0.0112793	0.0280059	1.01134	0.687134	0.919367
CRH	P06850	0.00837548	0.0208668	1.00841	0.688142	0.919367
EBI3	Q14213	-0.00231399	0.00578499	0.997689	0.689157	0.919367
LRRN1	Q6UXK5	-0.00295869	0.00739678	0.997046	0.689159	0.919367
SERPINE2	P07093	-0.00411603	0.0102903	0.995892	0.689161	0.919367
DPP10	Q8N608	-0.00919368	0.0229857	0.990848	0.689176	0.919367
VWC2L	B2RUY7	-0.0282633	0.0707013	0.972132	0.689336	0.919367
GGPS1	O95749	-0.0295031	0.0738063	0.970928	0.68935	0.919367
COL1A1	P02452	-0.0228129	0.057095	0.977445	0.68948	0.919367
MYO9B	Q13459	0.0468134	0.117244	1.04793	0.689686	0.919367
ST3GAL1	Q11201	-0.0147649	0.037126	0.985344	0.690854	0.920198
CD300A	Q9UGN4	0.0116304	0.0293103	1.0117	0.691514	0.920198
SEC31A	O94979	0.0236362	0.0596055	1.02392	0.691704	0.920198
TNFRSF8	P28908	0.0126417	0.0318949	1.01272	0.691843	0.920198
CKMT1A	P12532	-0.0217822	0.0549733	0.978453	0.691934	0.920198
NMNAT1	Q9HAN9	0.0280254	0.0709766	1.02842	0.692951	0.920198
S100A3	P33764	-0.0270239	0.0684542	0.973338	0.69301	0.920198
CTSE	P14091	-0.0206122	0.0523122	0.979599	0.693564	0.920198
FJX1	Q86VR8	0.0144284	0.0366321	1.01453	0.693674	0.920198
RNASE10	Q5GAN6	0.00298895	0.00759696	1.00299	0.693995	0.920198
CD46	P15529	-0.0269926	0.0686457	0.973368	0.694159	0.920198
IL10RB	Q08334	0.00413713	0.010531	1.00415	0.694429	0.920198
RILPL2	Q969X0	0.0382664	0.0974353	1.03901	0.694514	0.920198
PPIL1	Q9Y3C6	-0.00643696	0.0164334	0.993584	0.695279	0.920604
MDK	P21741	0.0283102	0.0724001	1.02871	0.695779	0.920604
NUMB	P49757	-0.0321837	0.0823092	0.968329	0.69579	0.920604
TNC	P24821	-0.00269928	0.00691693	0.997304	0.696357	0.920925
RNASE3	P12724	0.0103638	0.0267018	1.01042	0.697918	0.922561
GALNT5	Q7Z7M9	-0.011093	0.0286686	0.988968	0.698801	0.922668
DNAJC6	O75061	-0.0302014	0.0780737	0.97025	0.69888	0.922668
GMFG	O60234	0.0345615	0.0893733	1.03517	0.698971	0.922668
PLA2G4A	P47712	-0.0342754	0.0888783	0.966305	0.69976	0.923018
GZMH	P20718	-0.0146119	0.0379287	0.985494	0.700055	0.923018
DCLK1	O15075	0.0114995	0.0299033	1.01157	0.700566	0.923018
INSL4	Q14641	0.014578	0.0379087	1.01468	0.700566	0.923018
HRASLS2	Q9NWW9	-0.0478927	0.124755	0.953236	0.701057	0.923018
LGALS3	P17931	0.00431674	0.0112612	1.00433	0.701476	0.923018
C1QL1	O75973	-0.0113861	0.0297065	0.988678	0.701506	0.923018
MMP12	P39900	-0.00427055	0.0112104	0.995739	0.703243	0.924449
C1S	P09871	0.00479003	0.0125741	1.0048	0.703244	0.924449
TNFRSF10C	O14798	-0.0128246	0.0337653	0.987257	0.704083	0.924948
COL24A1	Q17RW2	0.0159305	0.0419711	1.01606	0.704273	0.924948
SLITRK5	O94991	-0.0184502	0.0487252	0.981719	0.704942	0.925399
CD38	P28907	0.00614992	0.0163213	1.00617	0.70632	0.926146
TPSAB1	Q15661	-0.00346971	0.00921273	0.996536	0.706455	0.926146
PSAT1	Q9Y617	0.0280778	0.0745603	1.02848	0.706487	0.926146
GFRAL	Q6UXV0	-0.00811662	0.0216455	0.991916	0.707676	0.926993
VWF	P04275	0.0246053	0.0656433	1.02491	0.707785	0.926993
TMEM132D	Q14C87	0.00666047	0.0178134	1.00668	0.708477	0.927472
LHPP	Q9H008	0.00609149	0.016317	1.00611	0.708909	0.927611
RNASE6	Q93091	0.00584359	0.0157331	1.00586	0.710325	0.928352
PDIA5	Q14554	-0.0092262	0.0248724	0.990816	0.710681	0.928352
SEMA3C	Q99985	-0.0213953	0.0576979	0.978832	0.710774	0.928352
DECR1	Q16698	-0.0216135	0.0583495	0.978618	0.711074	0.928352
APEX1	P27695	0.00514487	0.0138915	1.00516	0.711113	0.928352
FAHD1	Q6P587	0.0169259	0.0457538	1.01707	0.711432	0.928352
TNFSF10	P50591	0.0121145	0.0328059	1.01219	0.711921	0.928565
AES	Q08117	0.0456274	0.12377	1.04668	0.712391	0.928751
MYOC	Q99972	-0.0111226	0.0302807	0.988939	0.713384	0.929049
LAP3	P28838	0.0572962	0.156101	1.05897	0.713584	0.929049
BLVRB	P30043	0.0106407	0.0289916	1.0107	0.713599	0.929049
LRRC38	Q5VT99	0.00644283	0.0176484	1.00646	0.715062	0.929474
YAP1	P46937	-0.0368843	0.101114	0.963788	0.715275	0.929474
PAMR1	Q6UXH9	-0.00650941	0.0178489	0.993512	0.715339	0.929474
RWDD1	Q9H446	0.021527	0.0590501	1.02176	0.715444	0.929474
MICALL2	Q8IY33	-0.0449771	0.123427	0.956019	0.715558	0.929474
NTRK3	Q16288	-0.011741	0.0322909	0.988328	0.716157	0.929828
PLEKHA7	Q6IQ23	0.0056231	0.0155018	1.00564	0.7168	0.930239
GNPDA1	P46926	0.0233661	0.0646759	1.02364	0.71789	0.931228
SIGLEC8	Q9NYZ4	0.00467901	0.0130137	1.00469	0.719188	0.931634
PILRB	Q9UKJ0	-0.00200602	0.00558198	0.997996	0.719315	0.931634
PILRA	Q9UKJ1	-0.00229903	0.00639734	0.997704	0.719316	0.931634
NCAM2	O15394	0.00425583	0.011881	1.00426	0.720191	0.931634
A4GNT	Q9UNA3	-0.0477759	0.13362	0.953347	0.720679	0.931634
INHBC	P55103	0.00379147	0.0106162	1.0038	0.720988	0.931634
IGSF3	O75054	-0.0245978	0.0692679	0.975702	0.722506	0.931634
FOLH1	Q04609	-0.0256852	0.0723748	0.974642	0.72267	0.931634
EIF2AK3	Q9NZJ5	0.0182219	0.0513666	1.01839	0.722783	0.931634
ATP6V1G2	O95670	-0.0417851	0.118075	0.959076	0.723425	0.931634
ERBB3	P21860	-0.0107831	0.0304992	0.989275	0.723675	0.931634
MYO6	Q9UM54	-0.0508143	0.143836	0.950455	0.723879	0.931634
PTGDS	P41222	0.0183478	0.0519743	1.01852	0.724075	0.931634
NOG	Q13253	0.00857279	0.0242908	1.00861	0.724146	0.931634
TREM1	Q9NP99	-0.00775434	0.0220234	0.992276	0.724766	0.931634
HEXB	P07686	0.00919456	0.0261143	1.00924	0.724772	0.931634
NRP2	O60462	-0.0123614	0.0351103	0.987715	0.724784	0.931634
PLSCR3	Q9NRY6	-0.0276428	0.0785359	0.972736	0.724856	0.931634
GIPC3	Q8TF64	-0.0288297	0.0819732	0.971582	0.725066	0.931634
LGMN	Q99538	-0.00909797	0.025874	0.990943	0.725119	0.931634
STC2	O76061	-0.0411763	0.117251	0.95966	0.725452	0.931634
MOG	Q16653	0.0177339	0.0505687	1.01789	0.725822	0.931634
NEU1	Q99519	-0.0567266	0.161764	0.944852	0.725832	0.931634
SPRR3	Q9UBC9	0.0087592	0.0250276	1.0088	0.726353	0.931634
DDT	P30046	0.0111873	0.0321054	1.01125	0.727498	0.931634
MDM1	Q8TC05	0.0114123	0.0327518	1.01148	0.727504	0.931634
CALB2	P22676	0.0331511	0.0952141	1.03371	0.72771	0.931634
LACTB2	Q53H82	0.0155804	0.0447646	1.0157	0.727801	0.931634
SCRN1	Q12765	-0.0239869	0.0690774	0.976298	0.728406	0.931634
IGFBPL1	Q8WX77	-0.00505471	0.0145579	0.994958	0.72843	0.931634
EHBP1	Q8NDI1	0.0130915	0.0377391	1.01318	0.72867	0.931634
UGP2	Q16851	-0.0134765	0.03885	0.986614	0.728678	0.931634
PF4	P02776	0.0288607	0.0836384	1.02928	0.730045	0.932019
CTSZ	Q9UBR2	0.00619296	0.0179652	1.00621	0.730304	0.932019
GPR15L	Q6UWK7	0.00995534	0.028963	1.01001	0.731052	0.932019
ARPC1B	O15143	0.0325559	0.094808	1.03309	0.731307	0.932019
IL12B	P29460	0.0041105	0.0119742	1.00412	0.731388	0.932019
ROBO4	Q8WZ75	0.0241287	0.0704849	1.02442	0.732107	0.932019
GPA33	Q99795	-0.0116421	0.0340458	0.988425	0.732384	0.932019
CNPY3	Q9BT09	-0.0192034	0.0562014	0.98098	0.732585	0.932019
ULBP2	Q9BZM5	-0.00419963	0.0122991	0.995809	0.732759	0.932019
UPB1	Q9UBR1	0.038671	0.113523	1.03943	0.733371	0.932019
CD302	Q8IX05	-0.00763018	0.0224145	0.992399	0.733546	0.932019
TJAP1	Q5JTD0	0.0382918	0.112525	1.03903	0.733633	0.932019
NME2	P22392	0.0141884	0.0417225	1.01429	0.733807	0.932019
SEPW1	P63302	0.0167647	0.0494134	1.01691	0.734402	0.932019
BTN2A1	Q7KYR7	0.0120669	0.0355667	1.01214	0.734403	0.932019
SH3BGRL2	Q9UJC5	-0.0196271	0.0579219	0.980564	0.734719	0.932019
TIMD4	Q96H15	-0.0101996	0.0301155	0.989852	0.734848	0.932019
EPHA2	P29317	-0.0157949	0.0466409	0.984329	0.734874	0.932019
PARVA	Q9NVD7	-0.0291451	0.0861877	0.971276	0.735244	0.932073
CCL24	O00175	-0.0037566	0.0111357	0.99625	0.735855	0.932129
BTN3A1	O00481	0.0665779	0.197426	1.06884	0.735943	0.932129
MAN2B2	Q9Y2E5	0.00242713	0.00728143	1.00243	0.738884	0.932486
DECR2	Q9NUI1	0.00398645	0.0119595	1.00399	0.738885	0.932486
CCN5	O76076	0.0100397	0.0301212	1.01009	0.7389	0.932486
SORT1	Q99523	0.0128663	0.0386037	1.01295	0.738915	0.932486
ERO1LB	Q86YB8	-0.012012	0.0360408	0.98806	0.738916	0.932486
TMEM132B	Q14DG7	-0.0136742	0.0410298	0.986419	0.738927	0.932486
THSD1	Q9NS62	0.0126914	0.0380808	1.01277	0.738927	0.932486
PDZD2	O15018	-0.0381476	0.114552	0.962571	0.739123	0.932486
LYSMD3	Q7Z3D4	-0.0345536	0.103781	0.966037	0.739174	0.932486
LDHB	P07195	0.0355731	0.107353	1.03621	0.740367	0.933578
CXCL17	Q6UXB2	0.0313759	0.0950327	1.03187	0.74128	0.934286
IL6ST	P40189	-0.0114922	0.0348632	0.988574	0.741675	0.934286
DNAJC10	Q8IXB1	0.0427934	0.130278	1.04372	0.742551	0.934286
SNX1	Q13596	-0.0155999	0.0474997	0.984521	0.742593	0.934286
FTL	P02792	-0.043429	0.132284	0.957501	0.742684	0.934286
CSRP1	P21291	-0.0272851	0.0832828	0.973084	0.743199	0.934286
KLK10	O43240	-0.00320138	0.00977273	0.996804	0.743227	0.934286
MECR	Q9BV79	0.0334494	0.102657	1.03402	0.744549	0.935196
ST3GAL6	Q9Y274	0.0025016	0.00767935	1.0025	0.744608	0.935196
FARSA	Q9Y285	0.0428477	0.132032	1.04378	0.74554	0.935674
STX8	Q9UNK0	0.0225283	0.0695707	1.02278	0.746076	0.935674
CD4	P01730	-0.00612315	0.0189266	0.993896	0.746301	0.935674
PGLYRP1	O75594	0.00741392	0.0229166	1.00744	0.746304	0.935674
GLRX	P35754	-0.00398668	0.0123589	0.996021	0.747016	0.935947
LILRB4	Q8NHJ6	-0.022948	0.0712577	0.977313	0.747421	0.935947
KLK3	P07288	0.0352247	0.109523	1.03585	0.747742	0.935947
MAGI2	Q86UL8	0.00475687	0.0147993	1.00477	0.747889	0.935947
DARS2	Q6PI48	-0.0223346	0.0695654	0.977913	0.748166	0.935947
RPL14	P50914	-0.0425391	0.132897	0.958353	0.7489	0.935994
CD248	Q9HCU0	0.0331383	0.103766	1.03369	0.749456	0.935994
CD200R1	Q8TD46	0.00290346	0.0090939	1.00291	0.749518	0.935994
DTX3	Q8N9I9	-0.0201309	0.0631551	0.98007	0.749914	0.935994
GLIPR2	Q9H4G4	0.00759219	0.0238625	1.00762	0.75036	0.935994
PDGFRB	P09619	-0.00170507	0.00537099	0.998296	0.750895	0.935994
FSTL1	Q12841	-0.0133867	0.042174	0.986703	0.750928	0.935994
SFTPD	P35247	-0.00250587	0.0079133	0.997497	0.751498	0.935994
ACAT2	Q9BWD1	-0.00713213	0.0225236	0.992893	0.751508	0.935994
IL18	Q14116	0.0080678	0.0254786	1.0081	0.751509	0.935994
ACADVL	P49748	0.0394191	0.12465	1.04021	0.751821	0.935994
LMAN2L	Q9H0V9	0.027539	0.0873382	1.02792	0.752523	0.936043
ADGRE1	Q14246	0.00653453	0.020731	1.00656	0.752605	0.936043
AGRN	O00468	-0.00450266	0.0143029	0.995507	0.752907	0.936043
DHRS4L2	Q6PKH6	-0.00767488	0.024407	0.992354	0.753176	0.936043
FXYD5	Q96DB9	-0.00710741	0.0226391	0.992918	0.753564	0.936116
SELP	P16109	-0.00718722	0.0230496	0.992839	0.755181	0.93724
PSAP	P07602	0.00964882	0.0309585	1.0097	0.755292	0.93724
PLXND1	Q9Y4D7	0.00892438	0.0286541	1.00896	0.755457	0.93724
ADAMTS8	Q9UP79	-0.00446399	0.0144067	0.995546	0.756671	0.938338
CR2	P20023	-0.0116723	0.0378495	0.988396	0.757788	0.939314
RAB1A	P62820	0.0575439	0.187601	1.05923	0.759045	0.93957
NDST1	P52848	-0.0141474	0.0461737	0.985952	0.759303	0.93957
ITPKA	P23677	-0.0265734	0.0867674	0.973777	0.759406	0.93957
BSG	P35613	-0.01367	0.044744	0.986423	0.759974	0.93957
CD48	P09326	-0.00310849	0.010183	0.996896	0.760167	0.93957
CPB2	Q96IY4	-0.00267033	0.0087528	0.997333	0.760303	0.93957
SHANK3	Q9BYB0	-0.00493827	0.0161868	0.995074	0.760305	0.93957
IL15RA	Q13261	0.00772177	0.025483	1.00775	0.761878	0.940359
PPP1R14A	Q96A00	0.00883806	0.0291675	1.00888	0.761882	0.940359
PODXL	O00592	-0.00938992	0.0310781	0.990654	0.762546	0.940359
COL15A1	P39059	-0.011838	0.0392578	0.988232	0.762999	0.940359
DGCR14	Q96DF8	0.0173962	0.0578254	1.01755	0.763537	0.940359
LRRC32	Q14392	-0.0332096	0.110619	0.967336	0.764013	0.940359
B4GALT2	O60909	0.00819523	0.0273196	1.00823	0.764195	0.940359
BTNL8	Q6UX41	-0.0120886	0.0403007	0.987984	0.764207	0.940359
PTGES2	Q9H7Z7	-0.0245148	0.0817577	0.975783	0.764294	0.940359
MARK3	P27448	-0.0344168	0.11486	0.966169	0.764451	0.940359
KDR	P35968	-0.0041505	0.0138855	0.995858	0.765009	0.940359
MZB1	Q8WU39	0.0218352	0.0731204	1.02208	0.76523	0.940359
KIT	P10721	0.0325254	0.108924	1.03306	0.76524	0.940359
HRC	P23327	-0.0174981	0.0588271	0.982654	0.766123	0.940783
C7orf50	Q9BRJ6	-0.00587085	0.0197479	0.994146	0.766246	0.940783
HIBCH	Q6NVY1	-0.00556242	0.0188508	0.994453	0.767936	0.941874
IL17C	Q9P0M4	0.0149873	0.0507996	1.0151	0.767973	0.941874
CXCL13	O43927	0.0330203	0.111999	1.03357	0.768127	0.941874
IFNL3	Q8IZI9	-0.0366667	0.12515	0.963997	0.769536	0.942565
LPL	P06858	0.00520636	0.017783	1.00522	0.769696	0.942565
NBN	O60934	-0.0256904	0.0878095	0.974637	0.769851	0.942565
STUB1	Q9UNE7	-0.039808	0.136163	0.960974	0.770015	0.942565
SAR1A	Q9NR31	0.012008	0.0413662	1.01208	0.771598	0.944096
F13B	P05160	-0.00393912	0.013608	0.996069	0.772222	0.944454
ARSB	P15848	0.00577991	0.0200603	1.0058	0.773249	0.944903
CFI	P05156	-0.0078676	0.0273065	0.992163	0.773254	0.944903
REN	P00797	0.0100213	0.0348398	1.01007	0.773622	0.944948
PSMG4	Q5JS54	0.0139302	0.048503	1.01403	0.773957	0.944951
XCL1	P47992	-0.00240236	0.0084083	0.997601	0.775098	0.945851
GRPEL1	Q9HAV7	0.0384991	0.134908	1.03925	0.775359	0.945851
HS1BP3	Q53T59	-0.0109707	0.0386906	0.989089	0.776756	0.946507
GIT1	Q9Y2X7	0.0305699	0.108065	1.03104	0.777265	0.946507
HNMT	P50135	-0.00214946	0.0076127	0.997853	0.777674	0.946507
DNMBP	Q6XZF7	0.0137174	0.0488069	1.01381	0.778668	0.946507
NME3	Q13232	-0.0132504	0.0472213	0.986837	0.779016	0.946507
AHNAK2	Q8IVF2	0.00974383	0.0348012	1.00979	0.779489	0.946507
ALDOB	P05062	-0.043524	0.155623	0.95741	0.779727	0.946507
MTR	Q99707	-0.0374536	0.133922	0.963239	0.779733	0.946507
BLNK	Q8WV28	0.0314668	0.112557	1.03197	0.779813	0.946507
GHR	P10912	-0.00277331	0.00992559	0.997231	0.77993	0.946507
MATN4	O95460	-0.00762134	0.0272778	0.992408	0.77994	0.946507
NBL1	P41271	0.0213043	0.0762743	1.02153	0.780005	0.946507
IGFALS	P35858	0.125599	0.450121	1.13383	0.78022	0.946507
GRB10	Q13322	0.0798085	0.286885	1.08308	0.780867	0.946754
PRTG	Q2VWP7	0.00401208	0.0144883	1.00402	0.781842	0.946754
PRSS22	Q9GZN4	0.00693097	0.0250294	1.00696	0.781847	0.946754
GDI2	P50395	-0.0183861	0.0664129	0.981782	0.781899	0.946754
LTBR	P36941	0.0165656	0.0598897	1.0167	0.782087	0.946754
CNTNAP4	Q9C0A0	-0.033052	0.119935	0.967488	0.782869	0.947298
KIR3DL2	P43630	0.019141	0.0696727	1.01933	0.783525	0.947689
HSPB6	O14558	0.0424032	0.155039	1.04332	0.784469	0.947757
NQO1	P15559	0.00243789	0.00893896	1.00244	0.785064	0.947757
CDKN1A	P38936	0.0199497	0.0731702	1.02015	0.785123	0.947757
NTS	P30990	0.0366356	0.134388	1.03731	0.785153	0.947757
APOD	P05090	-0.00801298	0.0294449	0.992019	0.785518	0.947757
HLA-A	P04439	-0.00243122	0.00895132	0.997572	0.785926	0.947757
MIF	P14174	-0.0191666	0.0709305	0.981016	0.786993	0.947757
NAGK	Q9UJ70	-0.00762462	0.0282572	0.992404	0.787292	0.947757
IMPAD1	Q9NX62	0.004284	0.0158795	1.00429	0.787328	0.947757
LTB	Q06643	0.0134309	0.0498904	1.01352	0.78777	0.947757
CSPG4	Q6UVK1	-0.0208506	0.0774552	0.979365	0.787779	0.947757
WFDC5	Q8TCV5	-0.0307692	0.114626	0.969699	0.788368	0.947757
CRYBB1	P53674	0.0102043	0.0382691	1.01026	0.789742	0.947757
RPE	Q96AT9	-0.0281148	0.105497	0.972277	0.789856	0.947757
ANXA10	Q9UJ72	0.0317518	0.119168	1.03226	0.789896	0.947757
IGFBP5	P24593	0.031746	0.119153	1.03226	0.789908	0.947757
TF	P02787	-0.00517079	0.0194669	0.994843	0.790532	0.947757
MAN1A2	O60476	0.00879649	0.0331179	1.00884	0.790539	0.947757
ATP5IF1	Q9UII2	-0.0152439	0.0573989	0.984872	0.790564	0.947757
MUSK	O15146	-0.0259939	0.0979123	0.974341	0.790639	0.947757
BNIP3L	O60238	-0.0322296	0.12143	0.968284	0.790688	0.947757
IDI2	Q9BXS1	0.00503098	0.0189882	1.00504	0.791046	0.947757
ALPP	P05187	0.00533518	0.0201556	1.00535	0.791241	0.947757
NPPB	P16860	0.00875518	0.0333811	1.00879	0.793106	0.949112
LYPD8	Q6UX82	-0.00319094	0.012173	0.996814	0.793218	0.949112
ASGR2	P07307	-0.00523167	0.0200039	0.994782	0.793682	0.949112
TFF2	Q03403	-0.0136016	0.0520136	0.98649	0.793706	0.949112
CFHR4	Q92496	-0.00302481	0.0115951	0.99698	0.794194	0.949297
BGLAP	P02818	-0.0167701	0.064445	0.98337	0.794692	0.949493
PDE4A	P27815	-0.0090394	0.0349451	0.991001	0.795887	0.950522
NTNG1	Q9Y2I2	-0.00279752	0.0108877	0.997206	0.797222	0.951224
TNR	Q92752	0.00709397	0.0276302	1.00712	0.797374	0.951224
ST8SIA6	P61647	0.033463	0.130856	1.03403	0.798163	0.951224
EFNA4	P52798	-0.016844	0.065868	0.983297	0.798164	0.951224
JPT2	Q9H910	0.0343016	0.134325	1.0349	0.798442	0.951224
C4BPA	P04003	0.00487706	0.0191021	1.00489	0.79848	0.951224
CTSV	O60911	-0.0330917	0.129923	0.96745	0.798953	0.951296
TWF2	Q6IBS0	0.0264504	0.104097	1.0268	0.799423	0.951296
PBXIP1	Q96AQ6	-0.0356556	0.140525	0.964973	0.799703	0.951296
CD83	Q01151	-0.00901776	0.0355723	0.991023	0.799878	0.951296
HSPC159	Q3ZCW2	0.0224107	0.0890766	1.02266	0.801359	0.951797
ENPP5	Q9UJA9	0.00218495	0.00873983	1.00219	0.802588	0.951797
GNLY	P22749	-0.00240239	0.0096096	0.9976	0.802588	0.951797
SMAP1	Q8IYB5	-0.00496432	0.0198578	0.995048	0.802592	0.951797
PLA2G15	Q8NCC3	-0.00651906	0.0260772	0.993502	0.802594	0.951797
TAGLN2	P37802	-0.0160085	0.06405	0.984119	0.802635	0.951797
FLT3	P36888	-0.0213104	0.0852649	0.978915	0.80264	0.951797
ELAC1	Q9H777	0.0302758	0.121529	1.03074	0.803265	0.952142
ALOX15B	O15296	-0.0286269	0.115522	0.971779	0.804286	0.952588
DVL2	O14641	-0.0405917	0.163881	0.960221	0.804374	0.952588
PROK2	Q9HC23	0.00371207	0.0150098	1.00372	0.804668	0.952588
SERPINB1	P30740	-0.0186056	0.0754228	0.981566	0.805153	0.952588
PCYT2	Q99447	0.0378023	0.153734	1.03853	0.805764	0.952588
LGALS2	P05162	-0.00724988	0.0294842	0.992776	0.805767	0.952588
CHL1	O00533	0.00521933	0.0212505	1.00523	0.805985	0.952588
ITGA5	P08648	-0.028165	0.114903	0.972228	0.806364	0.95264
SST	P61278	-0.0265096	0.109062	0.973839	0.807952	0.953129
CP	P00450	-0.0235311	0.096826	0.976744	0.807987	0.953129
ICAM5	Q9UMF0	-0.00201435	0.00829441	0.997988	0.808117	0.953129
PSG3	Q16557	0.00303571	0.0125	1.00304	0.808117	0.953129
IL16	Q14005	0.00320224	0.0132222	1.00321	0.808636	0.953183
SPATA20	Q8TB22	0.00466563	0.0192849	1.00468	0.808833	0.953183
STARD5	Q9NSY2	0.0117647	0.0489439	1.01183	0.810042	0.954214
CFD	P00746	0.0192083	0.0801284	1.01939	0.810548	0.95428
SERPINI1	Q99574	0.00368121	0.0153746	1.00369	0.810769	0.95428
PCSK7	Q16549	0.00422324	0.0176851	1.00423	0.811259	0.954308
LCN1	P31025	0.0229008	0.0960047	1.02317	0.811464	0.954308
NLGN1	Q8N2Q7	0.0112528	0.047268	1.01132	0.811831	0.954346
CBR1	P16152	-0.00625961	0.0263568	0.99376	0.812273	0.954471
GLRX5	Q86SX6	0.0115628	0.0488263	1.01163	0.812801	0.954697
REXO2	Q9Y3B8	0.0128949	0.0548127	1.01298	0.814011	0.955725
B3GNT8	Q7Z7M8	0.00182216	0.00777455	1.00182	0.814694	0.956024
RAB11FIP3	O75154	0.0236967	0.101518	1.02398	0.815433	0.956024
ZADH2	Q8N4Q0	0.0149413	0.0640469	1.01505	0.815539	0.956024
LY96	Q9Y6Y9	0.0293355	0.125799	1.02977	0.815611	0.956024
CDON	Q4KMG0	0.0127031	0.0546857	1.01278	0.81631	0.956451
IGLC2	P0DOY2	0.00829622	0.0358072	1.00833	0.816778	0.956605
NTRK2	Q16620	-0.0314088	0.13611	0.969079	0.817501	0.95684
ADH1B	P00325	0.01095	0.0474917	1.01101	0.817651	0.95684
KLRD1	Q13241	-0.0033513	0.0146022	0.996654	0.818475	0.957025
INSL5	Q9Y5Q6	0.00776733	0.0338449	1.0078	0.818482	0.957025
LAMA4	Q16363	-0.00778989	0.0341575	0.99224	0.819601	0.95794
HADH	Q16836	-0.0255346	0.112592	0.974789	0.820588	0.95843
ICAM3	P32942	0.00440032	0.0194874	1.00441	0.821355	0.95843
CD200	P41217	-0.00766916	0.0339652	0.99236	0.821361	0.95843
SDCBP2	Q9H190	-0.0282258	0.125102	0.972169	0.821495	0.95843
IL22	Q9GZX6	0.0135699	0.0605517	1.01366	0.822677	0.95843
BCAT1	P54687	-0.00531312	0.0237324	0.994701	0.822854	0.95843
ODAM	A1E959	0.00649767	0.0291356	1.00652	0.823524	0.95843
CDHR5	Q9HBB8	-0.00260727	0.0117328	0.997396	0.824142	0.95843
KIAA0319	Q5VV43	-0.00455018	0.0204761	0.99546	0.824144	0.95843
CACNA2D3	Q8IZS8	0.00637523	0.0286895	1.0064	0.824147	0.95843
TP53	P04637	-0.0213556	0.0961442	0.978871	0.82422	0.95843
PPIE	Q9UNP9	0.0310125	0.139667	1.0315	0.824278	0.95843
MAP2	P11137	0.0190613	0.0861306	1.01924	0.824854	0.95843
TCN1	P20061	0.00278484	0.0125982	1.00279	0.825052	0.95843
PRKAR2A	P13861	-0.0113375	0.0512945	0.988727	0.825071	0.95843
AXIN1	O15169	-0.0272291	0.12365	0.973138	0.825707	0.958777
HSPA1A	P0DMV8	0.0143524	0.0657721	1.01446	0.827262	0.960183
ARHGEF10	O15013	0.00473521	0.0217823	1.00475	0.827906	0.960183
PDCD6IP	Q8WUM4	-0.0133809	0.0615617	0.986708	0.82793	0.960183
LAIR1	Q6GTX8	0.0112393	0.0519869	1.0113	0.828836	0.960397
ADAMTS1	Q9UHI8	-0.0330331	0.152896	0.967507	0.82895	0.960397
ULK3	Q6PHR2	-0.0300158	0.139077	0.97043	0.829127	0.960397
BTN3A3	O00478	-0.00234885	0.0109613	0.997654	0.830325	0.961326
CEP152	O94986	0.0235765	0.110284	1.02386	0.830719	0.961326
MAPRE2	Q15555	-0.00874243	0.041025	0.991296	0.831249	0.961326
SPRED2	Q7Z698	-0.0179556	0.0842752	0.982205	0.83128	0.961326
STAMBP	O95630	0.0428302	0.201646	1.04376	0.831792	0.961528
ABHD14B	Q96IU4	0.00548445	0.025971	1.0055	0.83275	0.962244
CKMT1A_CKMT1B	CKMT1B	-0.0116835	0.0556716	0.988384	0.833773	0.962835
IL18R1	Q13478	-0.00155903	0.00746107	0.998442	0.834484	0.962835
VAMP8	Q9BV40	0.00808286	0.0386843	1.00812	0.834492	0.962835
TLR1	Q15399	0.00298308	0.0143189	1.00299	0.83497	0.962835
CAT	P04040	-0.00816149	0.039177	0.991872	0.834977	0.962835
C6	P13671	0.00693374	0.033349	1.00696	0.835296	0.962835
IRF3	Q14653	0.0153846	0.0741475	1.0155	0.83563	0.962835
PTHLH	P12272	0.00979592	0.0473523	1.00984	0.836109	0.962997
EPB41	P11171	0.0214286	0.104118	1.02166	0.836939	0.963025
TFF1	P04155	-0.00493024	0.0239942	0.995082	0.8372	0.963025
ASPN	Q9BXN1	-0.0258398	0.126033	0.974491	0.837553	0.963025
CDH15	P55291	-0.00388357	0.0189611	0.996124	0.837715	0.963025
SUB1	P53999	0.0259939	0.127	1.02633	0.837825	0.963025
PRTFDC1	Q9NRG1	0.00582507	0.0285437	1.00584	0.838295	0.963176
ITPA	Q9BY32	0.00194149	0.00953863	1.00194	0.838714	0.963261
CTRB1	P17538	-0.00244056	0.0120285	0.997562	0.839215	0.963261
SNUPN	O95149	-0.00987492	0.0487214	0.990174	0.839384	0.963261
SMOC1	Q9H4F8	-0.00490342	0.024245	0.995109	0.839726	0.963265
SERPINA6	P08185	-0.0056112	0.0280566	0.994405	0.841484	0.964184
IL7	P13232	0.0109433	0.0547218	1.011	0.841496	0.964184
TNFSF14	O43557	0.0246948	0.123524	1.025	0.841544	0.964184
OLFML3	Q9NRN5	0.0295664	0.150054	1.03001	0.843798	0.965066
PLB1	Q6P1J6	-0.00131761	0.00668943	0.998683	0.843851	0.965066
CEP170	Q5SW79	0.0183224	0.0930446	1.01849	0.843889	0.965066
FAM213A	Q9BRX8	-0.012931	0.0657419	0.987152	0.844067	0.965066
FSTL3	O95633	-0.0138444	0.0703861	0.986251	0.844068	0.965066
AMY2B	P19961	-0.00318848	0.0162462	0.996817	0.844407	0.965066
CRHBP	P24387	0.00817288	0.0418269	1.00821	0.845082	0.965066
ENG	P17813	-0.0210046	0.107568	0.979214	0.845182	0.965066
GAPDHS	O14556	0.0383207	0.19648	1.03906	0.845365	0.965066
BMP7	P18075	-0.022293	0.114701	0.977954	0.845896	0.965254
LANCL2	Q9NS86	-0.0942696	0.487008	0.910037	0.846513	0.965254
RASSF2	P50749	0.0125791	0.0649998	1.01266	0.846548	0.965254
S100A4	P26447	-0.00692434	0.036285	0.9931	0.848657	0.966754
HRG	P04196	-0.00239388	0.0125679	0.997609	0.848937	0.966754
ETFA	P13804	0.0219146	0.115385	1.02216	0.849366	0.966754
MFAP5	Q13361	0.0058772	0.0310255	1.00589	0.849755	0.966754
NPTX1	Q15818	-0.00256573	0.0135618	0.997438	0.849945	0.966754
CHMP2A	O43633	0.0811694	0.43032	1.08455	0.850386	0.966754
CCN1	O00622	0.0109737	0.0582502	1.01103	0.850572	0.966754
ALDH1A1	P00352	-0.0125604	0.0666767	0.987518	0.850581	0.966754
CD276	Q5ZPR3	-0.0013464	0.0071808	0.998655	0.851269	0.96715
DDOST	P39656	0.0192747	0.103406	1.01946	0.852132	0.967592
ENSA	O43768	0.0206179	0.110768	1.02083	0.852338	0.967592
ENTHD2	Q96N21	0.0193015	0.105265	1.01949	0.854515	0.969129
STK4	Q13043	0.0206954	0.112922	1.02091	0.854585	0.969129
GSTT2B	P0CG30	0.000964088	0.00530249	1.00096	0.855726	0.969129
STAT3	P40763	-0.00910273	0.0500674	0.990939	0.855732	0.969129
NXPH3	O95157	-0.00728426	0.0400875	0.992742	0.855811	0.969129
GALP	Q9UBC7	-0.0189344	0.104387	0.981244	0.856064	0.969129
ITGA11	Q9UKX5	0.00529103	0.0292406	1.00531	0.856408	0.969129
ALDH2	P05091	0.0189378	0.104664	1.01912	0.856415	0.969129
CD300LF	Q8TDQ1	0.000849237	0.00470941	1.00085	0.856895	0.969286
MME	P08473	0.0214819	0.119581	1.02171	0.857433	0.96951
HSBP1	O75506	0.00272628	0.0152218	1.00273	0.857857	0.969603
PSAPL1	Q6NUJ1	-0.00786434	0.0442398	0.992167	0.858907	0.96989
PRSS1	P07477	-0.0185759	0.104517	0.981596	0.858935	0.96989
MATN3	O15232	0.00209955	0.0118339	1.0021	0.859179	0.96989
SNX8	Q9Y5X2	0.0140864	0.0795642	1.01419	0.859474	0.96989
RILP	Q96NA2	-0.019021	0.108551	0.981159	0.860901	0.970134
RNF43	Q68DV7	0.0100403	0.0573782	1.01009	0.861092	0.970134
IGFBP6	P24592	-0.0200765	0.114751	0.980124	0.861113	0.970134
SUOX	P51687	-0.0211115	0.120846	0.97911	0.861317	0.970134
GNMT	Q14749	-0.00521822	0.0298868	0.994795	0.861394	0.970134
CPQ	Q9Y646	0.00292503	0.0169345	1.00293	0.862867	0.971408
HS6ST1	O60243	-0.00524082	0.0304926	0.994773	0.863538	0.971779
LIFR	P42702	0.0061107	0.0358322	1.00613	0.864588	0.972034
SWAP70	Q9UH65	0.0075916	0.0445163	1.00762	0.864589	0.972034
GPX1	P07203	-0.0288504	0.169428	0.971562	0.864789	0.972034
MFAP2	P55001	0.00354108	0.0208926	1.00355	0.865412	0.972195
FUT3	P21217	-0.00165812	0.00979803	0.998343	0.865615	0.972195
CD101	Q93033	0.00140848	0.00837267	1.00141	0.866407	0.9727
FKBP2	P26885	0.0210773	0.128853	1.0213	0.870064	0.976421
EPO	P01588	-0.0161703	0.0993699	0.98396	0.870732	0.976785
PGLYRP2	Q96PD5	-0.00104861	0.00646645	0.998952	0.871178	0.9769
PDGFC	Q9NRA1	-0.0131478	0.0821834	0.986938	0.872895	0.978009
HSPA13	P48723	-0.0131723	0.0823397	0.986914	0.8729	0.978009
MYOM2	P54296	0.00849404	0.0532996	1.00853	0.873382	0.978009
TSPAN1	O60635	-0.0157224	0.0989284	0.984401	0.873726	0.978009
IL1RN	P18510	0.00623072	0.0392547	1.00625	0.873885	0.978009
AOC1	P19801	0.003434	0.0218162	1.00344	0.874925	0.978664
FRZB	Q92765	-0.00232578	0.0148116	0.997677	0.875226	0.978664
MOCS2	O96007	0.00315847	0.0202144	1.00316	0.875837	0.978664
MMUT	P22033	-0.00983052	0.0629202	0.990218	0.875845	0.978664
POLI	Q9UNA4	0.0112024	0.0720806	1.01127	0.876494	0.978664
RHOC	P08134	0.0111139	0.0716304	1.01118	0.876698	0.978664
DDR1	Q08345	0.00323794	0.0208996	1.00324	0.876878	0.978664
TP53I3	Q53FA7	0.00201195	0.0130777	1.00201	0.877731	0.979233
LRRC4B	Q9NT99	0.0171042	0.111791	1.01725	0.878397	0.979591
ATXN10	Q9UBB4	-0.00941912	0.0621707	0.990625	0.879578	0.980354
PNLIPRP2	P54317	0.000792435	0.0052829	1.00079	0.880765	0.980354
IL1R2	P27930	-0.00174204	0.0116136	0.998259	0.880765	0.980354
CPZ	Q66K79	-0.0133929	0.0893	0.986696	0.880784	0.980354
HLA-G	P17693	0.0188383	0.12563	1.01902	0.880803	0.980354
CMC1	Q7Z7K0	-0.0168822	0.113412	0.98326	0.881666	0.98036
NOS2	P35228	0.0120333	0.0809618	1.01211	0.881846	0.98036
FOXO3	O43524	0.0183639	0.123579	1.01853	0.881869	0.98036
MAP4K5	Q9Y4K4	0.00562585	0.0380422	1.00564	0.882434	0.98036
SIRT2	Q8IXJ6	0.0060021	0.0406202	1.00602	0.882531	0.98036
HP	P00738	-0.00148608	0.0102675	0.998515	0.884919	0.981883
SLITRK6	Q9H5Y7	-0.002339	0.0162313	0.997664	0.885418	0.981883
GALNT10	Q86SR1	-0.00234072	0.0163851	0.997662	0.886404	0.981883
IMPA1	P29218	0.00425365	0.029776	1.00426	0.886405	0.981883
WFIKKN2	Q8TEU8	-0.00555239	0.0388679	0.994463	0.886406	0.981883
CD164	Q04900	-0.00602095	0.0421479	0.993997	0.886406	0.981883
PECAM1	P16284	0.0175418	0.122824	1.0177	0.886432	0.981883
DEF6	Q9H4E7	0.00448868	0.0316168	1.0045	0.887103	0.981883
BTN3A2	P78410	-0.00188214	0.0132796	0.99812	0.887292	0.981883
UBXN1	Q04323	0.0217631	0.153633	1.022	0.887351	0.981883
ALB	P02768	0.0227058	0.162519	1.02297	0.888888	0.983201
MANSC4	A6NHS7	-0.00106568	0.00767287	0.998935	0.889538	0.983537
CPA1	P15085	0.00508806	0.0367913	1.0051	0.890007	0.983674
AIF1L	Q9BQI0	0.00197984	0.0143989	1.00198	0.890636	0.98369
HMG20B	Q9P0W2	0.0197952	0.144068	1.01999	0.890713	0.98369
GPC6	Q9Y625	0.0151057	0.110294	1.01522	0.891063	0.983695
CILP	O75339	-0.00308664	0.0226355	0.996918	0.891535	0.983722
ASAH1	Q13510	0.00181932	0.0133721	1.00182	0.891779	0.983722
ANGPT1	Q15389	-0.00462242	0.0344119	0.995388	0.893145	0.984472
LRP12	Q9Y561	-0.0152027	0.113202	0.984912	0.893168	0.984472
ACE	P12821	0.00178512	0.0133884	1.00179	0.89393	0.984472
CFL2	Q9Y281	-0.00715215	0.0539687	0.992873	0.89457	0.984472
FOLR2	P14207	-0.00747049	0.0566534	0.992557	0.895093	0.984472
CST5	P28325	-0.00109396	0.00834149	0.998907	0.895659	0.984472
TFF3	Q07654	-0.0044631	0.0340609	0.995547	0.895749	0.984472
PTGR1	Q14914	-0.00717519	0.054795	0.99285	0.895818	0.984472
PRDX1	Q06830	-0.0128817	0.0984644	0.987201	0.895913	0.984472
CERT	Q9Y5P4	-0.0139071	0.106307	0.986189	0.895918	0.984472
MYDGF	Q969H8	0.00912992	0.070109	1.00917	0.896389	0.984538
PIK3IP1	Q96FE7	0.00271475	0.0209037	1.00272	0.89667	0.984538
TXNL4B	Q9NX01	-0.0059976	0.0463829	0.99402	0.897115	0.984647
NRTN	Q99748	0.01445	0.112991	1.01455	0.898239	0.984978
PTH1R	Q03431	0.00389517	0.0305419	1.0039	0.898517	0.984978
AKR7L	Q8NHP1	0.00442161	0.0347417	1.00443	0.898726	0.984978
FGF23	Q9GZV9	-0.00738648	0.058171	0.992641	0.898957	0.984978
CCL17	Q92583	0.00393678	0.0312321	1.00394	0.899693	0.984978
GIMAP8	Q8ND71	0.00586707	0.0466439	1.00588	0.899903	0.984978
KLRB1	Q12918	-0.00557473	0.044333	0.994441	0.899932	0.984978
PRSS2	P07478	0.00789538	0.0631645	1.00793	0.900526	0.984978
YES1	P07947	0.0105724	0.0845865	1.01063	0.900532	0.984978
AK1	P00568	-0.0183028	0.148114	0.981864	0.901654	0.985261
CHST9	Q7L1S5	-0.00308166	0.0250387	0.996923	0.902047	0.985261
CNN1	P51911	-0.00626959	0.0509429	0.99375	0.902051	0.985261
THY1	P04216	0.00256059	0.0208506	1.00256	0.90226	0.985261
AK2	P54819	-0.0114198	0.0933112	0.988645	0.902595	0.985261
HSDL2	Q6YN16	0.0166875	0.136779	1.01683	0.902897	0.985261
ZBP1	Q9H171	-0.0136109	0.111929	0.986481	0.903214	0.985261
LPCAT2	Q7L5N7	-0.00711862	0.0589285	0.992907	0.903849	0.985318
ACBD7	Q8N6N7	-0.0154525	0.128064	0.984666	0.903958	0.985318
PAWR	Q96IZ0	0.0162602	0.136207	1.01639	0.904976	0.985499
RET	P07949	0.00212252	0.0180415	1.00212	0.906348	0.985499
ANGPTL4	Q9BY76	0.00250093	0.0214366	1.0025	0.907125	0.985499
GLRX3	O76003	-0.00884956	0.075859	0.991189	0.907131	0.985499
TBCB	Q99426	-0.0161633	0.138689	0.983967	0.907222	0.985499
SEMA4C	Q9C0C4	0.00630807	0.0541305	1.00633	0.907229	0.985499
TNFRSF1A	P19438	-0.00891313	0.0765914	0.991126	0.907357	0.985499
PF4V1	P10720	0.00262209	0.0226157	1.00263	0.907699	0.985499
VPS26A	O75436	-0.00434546	0.0374803	0.995664	0.9077	0.985499
SEMA6C	Q9H3T2	0.00721436	0.0622268	1.00724	0.907703	0.985499
PGLYRP4	Q96LB8	0.00184475	0.0159517	1.00185	0.907933	0.985499
EVA1C	P58658	0.0100865	0.087904	1.01014	0.908648	0.985523
GCKR	Q14397	0.0101597	0.0885422	1.01021	0.908648	0.985523
VOPP1	Q96AW1	0.00822763	0.0719966	1.00826	0.909017	0.985548
SLITRK3	O94933	0.0020145	0.0177277	1.00202	0.909526	0.985604
IGLL1	P15814	0.00231596	0.0205129	1.00232	0.910107	0.985604
PLEKHA1	Q9HB21	0.00248227	0.0219859	1.00249	0.910108	0.985604
SHMT1	P34896	0.000973056	0.00875751	1.00097	0.911528	0.98625
NAPG	Q99747	0.00962861	0.0866643	1.00968	0.911535	0.98625
A1BG	P04217	-0.00182718	0.0166789	0.998174	0.912766	0.98625
NRCAM	Q92823	0.00236003	0.0215775	1.00236	0.912906	0.98625
ANGPT2	O15123	-0.00446751	0.0408464	0.995542	0.912906	0.98625
LAMP1	P11279	-0.0104971	0.0959827	0.989558	0.912914	0.98625
SFTPB	P07988	0.00151783	0.0139135	1.00152	0.91313	0.98625
RCN1	Q15293	-0.00518732	0.0478399	0.994826	0.913654	0.986441
TPSD1	Q9BZJ3	-0.00336838	0.0314383	0.996637	0.914676	0.986975
ENTPD5	O75356	-0.00133634	0.0125411	0.998665	0.91514	0.986975
ASRGL1	Q7L266	-0.00188083	0.0177336	0.998121	0.915535	0.986975
MASP1	P48740	0.00388636	0.0366432	1.00389	0.915535	0.986975
LCN2	P80188	-0.00778715	0.0746346	0.992243	0.916902	0.987478
ARG2	P78540	-0.012616	0.121716	0.987463	0.917446	0.987478
PENK	P01210	0.00199638	0.0192984	1.002	0.917608	0.987478
EFNB2	P52799	0.00986842	0.0954038	1.00992	0.917615	0.987478
SERPINA12	Q8IW75	-0.000899987	0.00874274	0.9991	0.91801	0.987478
CXCL8	P10145	-0.0134932	0.131195	0.986597	0.918084	0.987478
SERPINB4	P48594	-0.00473509	0.0464553	0.995276	0.918814	0.98789
C1QL2	Q7Z5L3	0.00251282	0.0247694	1.00252	0.919194	0.987926
SLA2	Q9H6Q3	-0.00654323	0.0653026	0.993478	0.920187	0.988565
FKBP1B	P68106	0.00313802	0.0317726	1.00314	0.921325	0.988565
ACAA1	P09110	-0.00638636	0.0646642	0.993634	0.921327	0.988565
DNAJB12	Q9NXW2	0.00776197	0.0789183	1.00779	0.921651	0.988565
TAPBP	O15533	0.00148311	0.0151058	1.00148	0.921788	0.988565
TFPI	P10646	-0.00230331	0.023609	0.997699	0.922281	0.988565
MAPK13	O15264	-0.0106411	0.10946	0.989415	0.922556	0.988565
PRPSAP2	O60256	-0.0101695	0.105094	0.989882	0.922913	0.988565
EBAG9	O00559	-0.0123123	0.127242	0.987763	0.922915	0.988565
PLXDC2	Q6UX71	-0.00817778	0.0852871	0.991856	0.923612	0.988939
DNAJB14	Q8TBM8	0.0115618	0.121413	1.01163	0.924134	0.989095
CEACAM20	Q6UY09	0.00388052	0.0409223	1.00389	0.924453	0.989095
ALPPL2	P10696	0.00306435	0.0326868	1.00307	0.925308	0.989272
MPHOSPH8	Q99549	0.0102179	0.108999	1.01027	0.925314	0.989272
IVD	P26440	-0.00452489	0.0488699	0.995485	0.926229	0.989617
DPY30	Q9C005	-0.0112894	0.122687	0.988774	0.926684	0.989617
FKBP5	Q13451	0.0028736	0.0316099	1.00288	0.927565	0.989617
RBKS	Q9H477	-0.00149016	0.0166677	0.998511	0.928761	0.989617
MMP19	Q99542	0.00920077	0.105261	1.00924	0.930346	0.989617
B3GAT3	O94766	-0.002197	0.0252656	0.997805	0.930706	0.989617
CPPED1	Q9BRF8	0.000845748	0.00978651	1.00085	0.931133	0.989617
ABO	P16442	-0.00946499	0.109648	0.99058	0.931211	0.989617
STAT2	P52630	0.0032287	0.0380273	1.00323	0.932337	0.989617
VTA1	Q9NP79	-0.0100806	0.118963	0.98997	0.93247	0.989617
PPP1R1A	Q13522	0.00925926	0.109578	1.0093	0.932659	0.989617
CHMP2B	Q9UQN3	-0.00206697	0.0248037	0.997935	0.933587	0.989617
SPINT3	P49223	-0.00551207	0.0661455	0.994503	0.933587	0.989617
HHIP	Q96QV1	-0.00382653	0.0459189	0.996181	0.933587	0.989617
GALNT13	Q8IUC8	-0.00941176	0.11295	0.990632	0.933592	0.989617
HAMP	P81172	-0.00763899	0.0920995	0.99239	0.933897	0.989617
ANGPTL7	O43827	-0.00180424	0.0217934	0.998197	0.93402	0.989617
AXL	P30530	-0.00287107	0.0350273	0.997133	0.934673	0.989617
AMFR	Q9UKV5	0.011686	0.144142	1.01175	0.935384	0.989617
CCL7	P80098	0.00474203	0.0588021	1.00475	0.935725	0.989617
MRVI1	Q9Y6F6	-0.00491159	0.0609049	0.9951	0.935725	0.989617
CGB3_CGB5_CGB8	CGB5	0.00878224	0.108905	1.00882	0.935727	0.989617
DNAJB4	Q9UDY4	0.00313316	0.0391649	1.00314	0.936238	0.989617
KLB	Q86Z14	0.000656498	0.00827188	1.00066	0.936742	0.989617
RMDN1	Q96DB5	-0.00168862	0.0212766	0.998313	0.936742	0.989617
MGP	P08493	-0.00202922	0.0255683	0.997973	0.936743	0.989617
REG4	Q9BYZ8	0.00284147	0.0359922	1.00285	0.937075	0.989617
BMP1	P13497	0.00694444	0.0879668	1.00697	0.937077	0.989617
NUDT9	Q9BW91	-0.00507614	0.0645408	0.994937	0.937311	0.989617
PIP	P12273	0.00116959	0.0152047	1.00117	0.938685	0.989617
FCRL6	Q6DN72	-0.00316496	0.0411448	0.99684	0.938685	0.989617
HAPLN1	P10915	-0.00455373	0.0591996	0.995457	0.938686	0.989617
WASF1	Q92558	-0.00174121	0.022984	0.99826	0.939612	0.989617
SESTD1	Q86VW0	0.00482421	0.0646455	1.00484	0.940513	0.989617
COCH	O43405	-0.00137197	0.0184236	0.998629	0.940638	0.989617
LRRC15	Q8TF66	-0.0015191	0.0206164	0.998482	0.941262	0.989617
CST1	P01037	-0.000858201	0.0116715	0.999142	0.941385	0.989617
SERPINA9	Q86WD7	0.00100463	0.013663	1.00101	0.941385	0.989617
FAM3C	Q92520	0.00437629	0.0595184	1.00439	0.941386	0.989617
IBSP	P21815	0.00529661	0.0730946	1.00531	0.942234	0.989617
TXNDC15	Q96J42	-0.000512672	0.00709196	0.999487	0.942372	0.989617
PPCDC	Q96CD2	-0.00119401	0.0165669	0.998807	0.942545	0.989617
S100A13	Q99584	-0.0025815	0.0361411	0.997422	0.943057	0.989617
CGA	P01215	-0.0105185	0.147269	0.989537	0.94306	0.989617
VTI1A	Q96AJ9	0.00811666	0.114798	1.00815	0.943633	0.989617
TIRAP	P58753	-0.00229926	0.0325436	0.997703	0.943675	0.989617
LY9	Q9HBG7	-0.000833695	0.0118385	0.999167	0.943857	0.989617
ADGRG1	Q9Y653	0.0435927	0.620175	1.04456	0.943962	0.989617
PDIA3	P30101	-0.00842409	0.121313	0.991611	0.944639	0.989617
TNFRSF10B	O14763	-0.00130186	0.0187839	0.998699	0.944745	0.989617
CCL4	P13236	-0.00477271	0.0690453	0.995239	0.944891	0.989617
SERPINB8	P50452	-0.00612058	0.0886456	0.993898	0.944953	0.989617
GP6	Q9HCN6	0.00157691	0.023128	1.00158	0.945641	0.989617
PCDH17	O14917	-0.00457984	0.067478	0.995431	0.945888	0.989617
ROR1	Q01973	0.00127049	0.0188033	1.00127	0.94613	0.989617
PSG4	Q00888	0.00125718	0.0186782	1.00126	0.946337	0.989617
KLK11	Q9UBX7	-0.00122014	0.0182149	0.998781	0.946593	0.989617
CD7	P09564	-0.000959592	0.0143939	0.999041	0.946847	0.989617
GZMB	P10144	-0.00141274	0.0211911	0.998588	0.946847	0.989617
NUCB2	P80303	0.000985676	0.0147851	1.00099	0.946847	0.989617
CCBL2	Q6YP21	0.00139811	0.0209717	1.0014	0.946847	0.989617
IRAK4	Q9NWZ3	0.00506931	0.0772402	1.00508	0.947672	0.990115
WASF3	Q9UPY6	0.00301527	0.0467371	1.00302	0.94856	0.990441
SOD1	P00441	-0.00715689	0.111447	0.992869	0.948797	0.990441
FOXJ3	Q9UPW0	-0.00610755	0.0956882	0.993911	0.949107	0.990441
NSFL1C	Q9UNZ2	-0.00500623	0.0788496	0.995006	0.949376	0.990441
ATF6B	Q99941	-0.00662577	0.107567	0.993396	0.950884	0.991021
PTEN	P60484	0.00971599	0.1592	1.00976	0.951335	0.991021
CADM3	Q8N126	-0.00768156	0.126051	0.992348	0.951407	0.991021
TLR3	O15455	0.000347666	0.00573649	1.00035	0.951673	0.991021
FCN1	O00602	-0.00117994	0.0194691	0.998821	0.951673	0.991021
BCR	P11274	-0.00536201	0.0898623	0.994652	0.952419	0.991412
LYVE1	Q9Y5Y7	0.00228584	0.0385737	1.00229	0.952746	0.991412
CCL21	O00585	0.00387695	0.0659088	1.00388	0.953093	0.991412
CNTN4	Q8IWV2	0.00158459	0.0275718	1.00159	0.95417	0.991807
PLCG2	P16885	-0.00270709	0.0471038	0.997297	0.95417	0.991807
DNAJB9	Q9UBS3	0.0100251	0.187034	1.01008	0.957254	0.994
YJU2	Q9BW85	0.0064666	0.121253	1.00649	0.957468	0.994
TNIP1	Q15025	0.0109321	0.205534	1.01099	0.957581	0.994
GAA	P10253	-0.00145985	0.0276764	0.998541	0.957933	0.994
CANT1	Q8WVQ1	-0.00232117	0.0441023	0.997682	0.958026	0.994
NT5DC3	Q86UY8	-0.00179211	0.035245	0.998209	0.959447	0.99475
PLCG1	P19174	-0.0044843	0.088193	0.995526	0.959448	0.99475
DNAJB6	O75190	-0.00157071	0.0319379	0.998431	0.960776	0.994771
IL17F	Q96PD4	0.0019472	0.039723	1.00195	0.960904	0.994771
FGF2	P09038	0.000421663	0.00871437	1.00042	0.961408	0.994771
TREH	O43280	-0.000500838	0.0103507	0.999499	0.961408	0.994771
ABHD10	Q9NUJ1	0.00623701	0.128902	1.00626	0.961409	0.994771
SERPINF1	P36955	-0.00106052	0.022271	0.99894	0.96202	0.994771
TREML1	Q86YW5	-0.0030433	0.0646012	0.996961	0.962426	0.994771
TXNRD1	Q16881	0.00601294	0.12828	1.00603	0.962614	0.994771
TOLLIP	Q9H0E2	0.00628931	0.134176	1.00631	0.962614	0.994771
GPIHBP1	Q8IV16	0.00147116	0.0319978	1.00147	0.963329	0.995148
GGH	Q92820	0.000691938	0.0152226	1.00069	0.963745	0.995217
FLRT3	Q9NZU0	0.000359842	0.00815641	1.00036	0.964811	0.995367
ADSSL1	Q8N142	0.00108844	0.0247619	1.00109	0.964939	0.995367
NOTCH2	Q04721	0.00232372	0.0528648	1.00233	0.96494	0.995367
AMY2A	P04746	-0.000830057	0.0192988	0.99917	0.965693	0.995554
CXCL5	P42830	-0.000679863	0.0159768	0.99932	0.966058	0.995554
CPB1	P15086	-0.00233298	0.0559917	0.99767	0.966765	0.995554
HPSE	Q9Y251	-0.00124285	0.0299527	0.998758	0.966902	0.995554
PNKP	Q96T60	-0.00525244	0.126702	0.994761	0.966933	0.995554
PSMB4	P28070	0.000470146	0.0114402	1.00047	0.96722	0.995554
RNF149	Q8NC42	0.000712213	0.0178053	1.00071	0.968093	0.995733
SERPINB9	P50453	-0.00223956	0.0559892	0.997763	0.968093	0.995733
NIT1	Q86X76	0.00123929	0.0316708	1.00124	0.968786	0.996086
IGSF9	Q9P2J2	-0.00104479	0.0282095	0.998956	0.970456	0.997097
COMP	P49747	-0.00138076	0.0384889	0.99862	0.971383	0.997097
GXYLT1	Q4G148	-0.000537442	0.0151678	0.999463	0.971734	0.997097
TGFBR2	P37173	0.00603641	0.171034	1.00605	0.971846	0.997097
AKR1C4	P17516	0.00510955	0.146477	1.00512	0.972173	0.997097
CHI3L2	Q15782	0.003517	0.101994	1.00352	0.972492	0.997097
PAICS	P22234	-0.00311526	0.0908626	0.99689	0.972649	0.997097
SRL	Q86TD4	-0.00184843	0.0545288	0.998153	0.972958	0.997097
CLEC14A	Q86T13	-0.00237931	0.0713796	0.997624	0.973409	0.997097
LY6D	Q14210	-0.000451274	0.0137639	0.999549	0.973845	0.997097
SCARF1	Q14162	-0.000528365	0.0163793	0.999472	0.974266	0.997097
ACHE	P22303	0.000638633	0.0197976	1.00064	0.974266	0.997097
CR1	P17927	0.000370636	0.011675	1.00037	0.974675	0.997097
MNDA	P41218	-0.00480349	0.151312	0.995208	0.974675	0.997097
PTPN9	P43378	0.002849	0.0925933	1.00285	0.975454	0.997113
TDGF1	P13385	-0.000151601	0.00507864	0.999848	0.976186	0.997113
IGF1	P05019	-0.00408998	0.138038	0.995918	0.976363	0.997113
WASHC3	Q9Y3C0	-0.00202736	0.0689305	0.997975	0.976536	0.997113
APBB1IP	Q7Z5R6	0.000920158	0.0317455	1.00092	0.976876	0.997113
PELO	Q9BRX2	-0.00391645	0.137078	0.996091	0.977207	0.997113
CHI3L1	P36222	-0.000297627	0.0107146	0.999702	0.977839	0.997113
DCBLD2	Q96PD2	0.00100811	0.0364753	1.00101	0.977951	0.997113
PHPT1	Q9NRX4	0.00106781	0.038975	1.00107	0.978143	0.997113
GIPC2	Q8TF65	0.000637186	0.0235759	1.00064	0.978438	0.997113
RBP5	P82980	-0.000586519	0.0220922	0.999414	0.97882	0.997113
NT5C	Q8TCD5	-0.000324905	0.0122814	0.999675	0.978894	0.997113
FCER1A	P12319	-0.00114636	0.0447079	0.998854	0.979544	0.997417
CALCOCO2	Q13137	-0.00265213	0.108738	0.997351	0.980541	0.998036
IL12RB1	P42701	0.000534654	0.0237921	1.00053	0.982071	0.998036
JUND	P17535	-0.00267738	0.119144	0.997326	0.982072	0.998036
INPP5B	P32019	0.000656383	0.03085	1.00066	0.983025	0.998036
M6PR	P20645	-0.000713684	0.0346137	0.999287	0.98355	0.998036
WFDC2	Q14508	0.00144232	0.0735587	1.00144	0.984356	0.998036
AMY1A	P04745	-0.000319285	0.0162835	0.999681	0.984356	0.998036
LGR4	Q9BXB1	-0.00100604	0.0593562	0.998994	0.986477	0.998036
GP1BA	P07359	0.00117007	0.0702042	1.00117	0.986703	0.998036
BPGM	P07738	0.00207039	0.124224	1.00207	0.986703	0.998036
XCL2	Q9UBD3	-0.00403226	0.24328	0.995976	0.986776	0.998036
FAS	P25445	0.00126365	0.0770825	1.00126	0.98692	0.998036
GCLM	P48507	-0.00165889	0.102851	0.998342	0.987132	0.998036
GFAP	P14136	-0.00144125	0.0907988	0.99856	0.987336	0.998036
MPO	P05164	-0.000394413	0.0250452	0.999606	0.987435	0.998036
SCARA5	Q6ZMJ2	0.000296437	0.018972	1.0003	0.987534	0.998036
PCSK2	P16519	0.001221	0.0781442	1.00122	0.987534	0.998036
CAMKK1	Q8N5S9	-0.000336747	0.0215518	0.999663	0.987534	0.998036
PXDN	Q92626	-0.000681663	0.0449898	0.999319	0.987911	0.998036
SCAMP3	O14828	-0.00117656	0.0788293	0.998824	0.988092	0.998036
CST2	P09228	-0.000182249	0.0125752	0.999818	0.988437	0.998036
ARRB1	P49407	-0.00124224	0.0857144	0.998759	0.988437	0.998036
GOLGA3	Q08378	0.000846403	0.0584019	1.00085	0.988437	0.998036
JAM3	Q9BX67	-0.000810136	0.0575197	0.99919	0.988763	0.998036
EDN1	P05305	-0.000367854	0.0264855	0.999632	0.988919	0.998036
PPM1F	P49593	0.00158637	0.118978	1.00159	0.989362	0.99813
RABEPK	Q7Z6M1	0.00317441	0.246335	1.00318	0.989718	0.998135
DMKN	Q6E0U4	0.00120919	0.0991537	1.00121	0.99027	0.998218
RFESD	Q8TAC1	-0.00124456	0.104543	0.998756	0.990502	0.998218
TSTD1	Q8NFU3	-0.000203211	0.018289	0.999797	0.991135	0.998503
CNTN3	Q9P232	-0.000195318	0.0238288	0.999805	0.99346	1
PPIH	O43447	-0.000143524	0.0299964	0.999856	0.996182	1
RECQL	P46063	-0.00163372	0.36097	0.998368	0.996389	1
CHKB	Q9Y259	-0.000465983	0.110555	0.999534	0.996637	1
METTL24	Q5JXM2	-0.00026842	0.11985	0.999732	0.998213	1
PDCD6	O75340	0	0.00647833	1	1	1
PEAR1	Q5VY43	0	0.02908	1	1	1
ATRN	O75882	0	0.0133666	1	1	1
MMP16	P51512	0	0.0918221	1	1	1
MGAT2	Q10469	0	0.0435115	1	1	1
HEXIM2	Q96MH2	0	0.0727674	1	1	1
FAM49B	Q9NUQ9	0	0.1222	1	1	1
F12	P00748	0	0.00609008	1	1	1
GATD3	P0DPI2	0	0.0796121	1	1	1
TMPRSS15	P98073	0	0.0618385	1	1	1
ARHGEF5	Q12774	0	0.0160961	1	1	1
VTCN1	Q7Z7D3	0	0.0825534	1	1	1
GBP4	Q96PP9	0	0.00732893	1	1	1
TNN	Q9UQP3	0	0.00919913	1	1	1
HYOU1	Q9Y4L1	0	0.0338011	1	1	1
F11R	Q9Y624	0	0.103626	1	1	1

### Sheet: ST23
Table S23. Mendelian randomization association between blood proteins and risk of chronic rhinosinusitis in replication analysis
Protein	Protein_id	BETA_discovery	SE_discovery	P_discovery	BETA_replication	SE_replication	P_replication	consistency
HLA-DQA2	P01906	0.245358	0.0410607	2.29412e-09	0.090849	0.0181121	5.27778e-07	Consistent
MICB	Q29980	-0.0574578	0.012694	6.00066e-06	-0.059803	0.0132425	6.30211e-06	Consistent
IL1RL2	Q9HB29	-0.061047	0.0135281	6.40399e-06	-0.104297	0.0236814	1.06189e-05	Consistent
VARS	P26640	-0.313297	0.0685839	4.92214e-06	-0.276231	0.0641513	1.66285e-05	Consistent
HSPA1L	P34931	-0.281199	0.0609783	3.99847e-06	-0.241976	0.0564774	1.83166e-05	Consistent
IER3	P46695	-0.332367	0.0755966	1.0997e-05	-0.265524	0.0631069	2.58183e-05	Consistent
MXRA7	P84157	-0.0809005	0.0205293	8.12365e-05	-0.062986	0.0151738	3.3106e-05	Consistent
CPNE1	Q99829	-0.0324615	0.00863095	0.000169195	-0.0284368	0.00756788	0.000171576	Consistent
PRSS8	Q16651	0.238402	0.0538328	9.48652e-06	0.291398	0.0777982	0.000179991	Consistent
FAM172A	Q8WUF8	-0.209847	0.048666	1.618e-05	-0.230815	0.0620392	0.000198857	Consistent
IL2RB	P14784	-0.257231	0.0657135	9.06155e-05	-0.25026	0.0700203	0.000351434	Consistent
LEAP2	Q969E1	-0.0698952	0.0193145	0.000295983	-0.0719808	0.0205251	0.000453248	Consistent
ENO2	P09104	0.166872	0.044485	0.000175985	0.143123	0.0418246	0.000621692	Consistent
IL1R1	P14778	0.155041	0.0360111	1.66703e-05	0.183926	0.0548073	0.000791169	Consistent
RPS10	P46783	-0.461751	0.108281	2.0047e-05	-0.27422	0.0998895	0.0060468	Consistent
IL7R	P16871	0.0267823	0.00731854	0.000252698	0.0698239	0.0368793	0.058317	Consistent
ASAH2	Q9NR71	-0.101497	0.0235815	1.67652e-05	-0.0204214	0.0124899	0.102042	Consistent
TNXB	P22105	-0.0702224	0.0199672	0.000436624	-0.0273322	0.0195826	0.162793	Consistent
IL1RL1	Q01638	-0.054027	0.008877	1.15638e-09	-0.0159553	0.0117299	0.17376	Consistent

### Sheet: ST24
Table S24. Genetic colocalization between blood protein levels and chronic rhinosinusitis
Protein	Protein_id	nsnps	PP.H0.abf	PP.H1.abf	PP.H2.abf	PP.H3.abf	PP.H4.abf
TNFSF11	O14788	5227	2.64662e-48	2.24212e-47	0.00706446	0.0589136	0.934022
MXRA7	P84157	6288	1.26648e-196	9.96689e-196	0.0105793	0.0823495	0.907071
STX4	Q12846	2568	2.7694e-09	9.3788e-05	3.52014e-06	0.118331	0.881572
TEF	Q10587	3521	2.99053e-16	8.91647e-15	0.00508691	0.150826	0.844087
FAM172A	Q8WUF8	3148	9.20296e-62	3.5099e-61	0.0332385	0.125927	0.840834
IL2RB	P14784	5954	5.43412e-27	3.20213e-26	0.0369604	0.217049	0.745991
IL20RB	Q6UXL0	3917	8.27737e-47	1.07111e-43	0.000205717	0.265468	0.734326
CHAC2	Q8WUX2	5608	7.96579e-64	4.7317e-63	0.0389714	0.230761	0.730268
ENO2	P09104	4086	1.98688e-61	2.03874e-61	0.160113	0.163616	0.676272
CTF1	Q16619	2543	7.51116e-12	2.54372e-07	1.37178e-05	0.464028	0.535958
CPNE1	Q99829	3942	1.77721e-196	3.57061e-196	0.225018	0.451762	0.32322
VARS	P26640	2082	3.28243e-43	1.62895e-39	0.000182439	0.905282	0.0945352
TNF	P01375	2004	5.65102e-25	2.33108e-22	0.0022269	0.918529	0.0792444
HSPA1L	P34931	2209	4.21179e-53	2.79403e-49	0.000139789	0.927266	0.0725945
SFTA2	Q6UW10	2838	0.00259671	0.625456	0.00131741	0.317264	0.0533666
PRSS53	Q2L4Q9	2164	2.56863e-294	2.52839e-295	0.879899	0.0865778	0.0335232
RPS10	P46783	6062	0.392263	0.156776	0.311858	0.124626	0.0144767
IL1RL1	Q01638	5045	4.94047e-203	4.60244e-196	1.05994e-07	0.987404	0.0125963
BRD2	P25440	3721	1.32175e-29	0.256458	3.80698e-29	0.738661	0.00488116
MICB	Q29980	2641	1.5391e-198	9.37114e-196	0.00163504	0.995521	0.00284371
IER3	P46695	1738	9.71416e-06	4.32866e-05	0.182756	0.814364	0.00282728
PRSS8	Q16651	2751	7.90821e-48	2.67818e-43	2.94639e-05	0.997818	0.0021526
IL7R	P16871	4556	2.65502e-278	3.22256e-279	0.890126	0.108038	0.00183561
ASAH2	Q9NR71	3005	1.07565e-293	6.83823e-295	0.938572	0.0596659	0.00176194
KLK1	P06870	5336	7.04916e-259	1.8404e-259	0.791715	0.206699	0.00158572
KLRK1	P26718	4730	3.31795e-299	1.89153e-299	0.635964	0.362555	0.00148068
PSMB9	P28065	3868	3.6204e-30	0.0702464	4.78986e-29	0.929372	0.000381981
LEAP2	Q969E1	4978	4.26338e-200	3.48468e-195	1.22341e-05	0.999954	3.394e-05
IL1RL2	Q9HB29	5065	1.97404e-83	1.83898e-76	1.07344e-07	0.999991	8.98468e-06
IL1R1	P14778	4934	9.80653e-115	5.97512e-108	1.64122e-07	0.999996	3.9745e-06
IL33	O95760	5462	6.74645e-40	3.1723e-06	2.12667e-34	0.999997	1.86929e-07
HLA-DQA2	P01906	4304	1.33229e-221	2.58503e-193	5.15387e-29	1	1.43331e-14
TNXB	P22105	3074	6.94089e-285	8.84097e-264	7.85082e-22	1	3.45365e-24
HLA-DRA	P01903	5273	0	7.46211e-301	7.85857e-29	1	1.7738e-31

### Sheet: ST25
Table S25. Consistent Mendelian randomization association between blood protein and nasal polyps and between blood protein and chronic
Protein	Protein_id	BETA_NP	SE_NP	P_NP	BETA_CRS	SE_CRS	P_CRS
TNFSF11	O14788	-0.96456	0.121686	2.25e-15	-0.22617	0.050529	7.61e-06
IL33	O95760	1.25035	0.354273	0.000417	0.803758	0.188497	2.01e-05
HLA-DRA	P01903	0.632702	0.044088	1.05e-46	0.193549	0.030255	1.58e-10
HLA-DQA2	P01906	0.965626	0.079379	4.79e-34	0.245358	0.041061	2.29e-09
IL1R1	P14778	0.318787	0.071029	7.18e-06	0.155041	0.036011	1.67e-05
IL2RB	P14784	-0.8595	0.139398	7.01e-10	-0.25723	0.065714	9.06e-05
IL7R	P16871	0.115906	0.014218	3.58e-16	0.026782	0.007319	0.000253
TNXB	P22105	-0.16254	0.040578	6.19e-05	-0.07022	0.019967	0.000437
BRD2	P25440	-1.30751	0.332901	8.58e-05	-0.66243	0.175986	0.000167
VARS	P26640	-0.51852	0.127928	5.05e-05	-0.3133	0.068584	4.92e-06
PSMB9	P28065	-1.33646	0.396128	0.000741	-0.80751	0.221006	0.000258
HSPA1L	P34931	-0.4654	0.113972	4.44e-05	-0.2812	0.060978	4e-06
IER3	P46695	-0.65603	0.140669	3.11e-06	-0.33237	0.075597	1.1e-05
RPS10	P46783	-1.82765	0.270534	1.42e-11	-0.46175	0.108281	2e-05
IL1RL1	Q01638	-0.21132	0.017277	2.13e-34	-0.05403	0.008877	1.16e-09
STX4	Q12846	1.53932	0.390655	8.14e-05	0.813574	0.200236	4.84e-05
CTF1	Q16619	-1.24179	0.286416	1.45e-05	-0.65819	0.148197	8.94e-06
PRSS8	Q16651	0.424599	0.111685	0.000144	0.238402	0.053833	9.49e-06
MICB	Q29980	-0.09462	0.020214	2.85e-06	-0.05746	0.012694	6e-06
PRSS53	Q2L4Q9	0.060446	0.013117	4.06e-06	0.041352	0.006563	2.96e-10
SFTA2	Q6UW10	-0.82832	0.216065	0.000126	-0.50049	0.117473	2.04e-05
LEAP2	Q969E1	-0.13155	0.040597	0.001193	-0.0699	0.019315	0.000296
IL1RL2	Q9HB29	-0.11729	0.026822	1.23e-05	-0.06105	0.013528	6.4e-06
